# Association of air pollution from a landfill site with primary care consultation

**DOI:** 10.1101/2024.09.16.24313470

**Authors:** Kelvin P Jordan, Sara Muller, Muhammad Usman, James Bailey, Claire Burton, Sarah A Lawton, Christian D Mallen, Kayleigh J Mason, Simon Wathall, Danielle A van der Windt

## Abstract

**Background:** Waste landfill sites are associated with gaseous emissions and this air pollution can cause unpleasant smells (“malodour”). This causes concerns about its impact on the health of the local population. This study assessed change in general practice consultation behaviour during a period of increased complaints associated with air pollution at a UK landfill site.

**Methods:** The study period was October 2020 to December 2021. The age-sex standardised prevalence and incidence of consultations for mental health, respiratory, and other symptoms hypothesised to be impacted by the air pollution issues were determined and compared between: i) 6 practices located close to the landfill site (zone A), ii) 6 practices located a mid-distance from the site (zone B), iii) 6 practices located further away and expected to have had less impact (zone C).

**Results:** Whilst there was an increased consultation for mental health problems in practices nearest to the landfill site compared to those furthest away, consultation frequencies for respiratory and other potentially associated symptoms were lower and likelihood of consultation was consistently highest in practices located in zone B.

**Conclusion:** This study did not show clear evidence of an increase in recorded primary healthcare contacts for conditions and symptoms hypothesised to be connected to air pollution. It highlighted the challenges of examining the impact of air pollution on the health of local populations. Since this study focussed on coded consultations in primary care and not symptoms present in the general population, an impact on the health of individuals cannot be ruled out.

**How this fits in:**

- Air pollution from waste landfill sites may impact on the health of the local population.
- We did not find consistent evidence of increased healthcare consultations to general practices which were nearest to such pollution.
- This study highlights the challenges in examining the impact of air pollution on health.
- Symptoms may still be increased in the general population and an impact on the health of individuals cannot be ruled out.

## Supplementary codelists for "Association of air pollution from a landfill site with primary care consultation"

### Sheet: Mental health
code	term
154882009	(Anxiety state (& [states] or [panic attack])) or (pseudocyesis)
268752000	(Anxiety state (& [states] or [panic attack])) or (pseudocyesis)
139480000	(Depressed (& symptom)) or (unhappy)
267171009	(Depressed (& symptom)) or (unhappy)
162196004	(Depressed) or (C/O feeling: [depressed] or [unhappy])
160834007	(Domestic: [stress] or [problems] or [unsettled]) or (tower block syndrome) or (wife unable to cope)
192009007	(Dreams) or (other non-organic sleep disorder)
192045005	(Examination fear) or (flying phobia) or (stage fright) or (acute stress reaction NOS)
268750008	(Mania) or (hypomania) or (agitated depression)
191740008	(Neurotic depression reactive type) or (postnatal depression)
191705007	(Panic disorder) or (panic attack)
192006000	(Repetitive intrusions of sleep) or (restless sleep)
271102006	[D]Hypersomnia with sleep apnea
158153003	[D]Hypersomnia with sleep apnoea
502091000000108	[D]Hypersomnia with sleep apnoea
158152008	[D]Insomnia
274233003	[D]Insomnia
502171000000108	[D]Insomnia
206749008	[D]Insomnia NOS
477671000000104	[D]Insomnia NOS
206748000	[D]Insomnia with sleep apnea
158151001	[D]Insomnia with sleep apnoea
495661000000105	[D]Insomnia with sleep apnoea
158150000	[D]Sleep disturbance, unspecified
206747005	[D]Sleep disturbance, unspecified
495651000000107	[D]Sleep disturbance, unspecified
206746001	[D]Sleep disturbances
495641000000109	[D]Sleep disturbances
158149000	[D]Sleep disturbances (& [hypersomnia] or [insomnia])
270961006	[D]Sleep disturbances (& [hypersomnia] or [insomnia])
158160009	[D]Sleep dysfunction NEC
268892009	[D]Sleep dysfunction NEC
469181000000105	[D]Sleep dysfunction NEC
471781000000102	[D]Sleep dysfunction NEC
206757006	[D]Sleep dysfunction NOS
437981000000106	[D]Sleep dysfunction NOS
158159004	[D]Sleep dysfunction with arousal disturbance
206756002	[D]Sleep dysfunction with arousal disturbance
495711000000102	[D]Sleep dysfunction with arousal disturbance
158158007	[D]Sleep dysfunction with sleep stage disturbance
206755003	[D]Sleep dysfunction with sleep stage disturbance
495701000000104	[D]Sleep dysfunction with sleep stage disturbance
158157002	[D]Sleep-wake rhythm non-24-hour cycle
206754004	[D]Sleep-wake rhythm non-24-hour cycle
495691000000104	[D]Sleep-wake rhythm non-24-hour cycle
207572000	[D]Undue concern and preoccupation with stressful events
502011000000104	[D]Undue concern and preoccupation with stressful events
316156004	[V]Stressful work schedule
455231000000107	[V]Stressful work schedule
192372006	[X] (Depression: [episode, unspecified] or [NOS (& reactive)] or [depressive disorder NOS]
470951000000103	[X] (Depression: [episode, unspecified] or [NOS (& reactive)] or [depressive disorder NOS]
192414001	[X] Acute stress reaction (& [crisis reaction] or [crisis state] or [psychic shock] or [combat fatigue])
192394003	[X] Agoraphobia (& [without history of panic disorder] or [with panic disorder])
192404005	[X] Anxiety disorders: [other specified] or [anxiety hysteria]
402191000000101	[X] Anxiety disorders: [other specified] or [anxiety hysteria]
192381000	[X] Depression recurrent: [unspecified] or [monopolar NOS]
455421000000106	[X] Depression recurrent: [unspecified] or [monopolar NOS]
192378005	[X] Depression with psychotic symptoms: [recurrent: (current episode severe) or (manic-depressive, depressed type) or (severe major episodes) or (severe episodes)] or [endogenous]
192371004	[X] Depression: [other episodes] or [atypical] or [single episode masked NOS]
419311000000100	[X] Depression: [other episodes] or [atypical] or [single episode masked NOS]
310462009	[X] Manic-depressive psychosis, depressed type without psychotic symptoms
467361000000105	[X] Manic-depressive psychosis, depressed type without psychotic symptoms
192459009	[X] Nightmares or dream anxiety disorder
192456002	[X] Nonorganic disorder of the sleep-wake schedule: [psychogenic inversion of circadian rhythm (including nyctohemeral rhythm and sleep rhythm)]
192389003	[X] Recurrent mood affective disorders: [brief episodes] or [other]
431351000000107	[X] Recurrent mood affective disorders: [brief episodes] or [other]
192370003	[X] Severe depressive episode with psychotic symptoms: (& single episode of [major depression] or [psychogenic depressive psychosis] or [psychotic depression] or [reactive depressive psychosis])
401761000000100	[X] Severe depressive episode with psychotic symptoms: (& single episode of [major depression] or [psychogenic depressive psychosis] or [psychotic depression] or [reactive depressive psychosis])
192369004	[X] Severe depressive episode without psychotic symptoms: (& [single episode agitated depression] or [single episode major depression] or [single episode vital depression])
455621000000108	[X] Severe depressive episode without psychotic symptoms: (& [single episode agitated depression] or [single episode major depression] or [single episode vital depression])
310465006	[X] Single episode agitated depression without psychotic symptoms
455731000000100	[X] Single episode agitated depression without psychotic symptoms
310466007	[X] Single episode major depression without psychotic symptoms
401211000000106	[X] Single episode major depression without psychotic symptoms
192612006	[X] Social anxiety disorder of childhood (avoidant disorder)
192405006	[X]Anxiety disorder, unspecified
450751000000102	[X]Anxiety disorder, unspecified
192358002	[X]Bipolar affective disorder, current episode mild or moderate depression
467121000000100	[X]Bipolar affective disorder, current episode mild or moderate depression
192359005	[X]Bipolar affective disorder, current episode severe depression without psychotic symptoms
465911000000102	[X]Bipolar affective disorder, current episode severe depression without psychotic symptoms
192377000	[X]Depression without psychotic symptoms: [recurrent: [major] or [manic-depressive psychosis, depressed type] or [vital] or [current severe episode]] or [endogenous]
268706007	[X]Depressive episode, unspecified
432601000000107	[X]Depressive episode, unspecified
192367002	[X]Mild depressive episode
430421000000104	[X]Mild depressive episode
192402009	[X]Mixed anxiety and depressive disorder (& mild anxiety depression)
192368007	[X]Moderate depressive episode
465441000000108	[X]Moderate depressive episode
192392004	[X]Neurotic, stress-related and somatoform disorders
402941000000109	[X]Neurotic, stress-related and somatoform disorders
192462007	[X]Nonorganic sleep disorder, unspecified
456351000000103	[X]Nonorganic sleep disorder, unspecified
192399008	[X]Other anxiety disorders
468761000000105	[X]Other anxiety disorders
268705006	[X]Other depressive episodes
415051000000101	[X]Other depressive episodes
192403004	[X]Other mixed anxiety disorders
478661000000105	[X]Other mixed anxiety disorders
192460004	[X]Other nonorganic sleep disorders
414731000000105	[X]Other nonorganic sleep disorders
192397005	[X]Other phobic anxiety disorders
402951000000107	[X]Other phobic anxiety disorders
192417008	[X]Other reactions to severe stress
415011000000100	[X]Other reactions to severe stress
192380004	[X]Other recurrent depressive disorders
427781000000106	[X]Other recurrent depressive disorders
194498000	[X]Other sleep disorders
456421000000100	[X]Other sleep disorders
268714001	[X]Other specified anxiety disorders
469151000000104	[X]Other specified anxiety disorders
316808008	[X]Other stressful life events affecting family and household
429791000000100	[X]Other stressful life events affecting family and household
192400001	[X]Panic disorder [episodic paroxysmal anxiety]
416621000000108	[X]Panic disorder [episodic paroxysmal anxiety]
192398000	[X]Phobic anxiety disorder, unspecified
464911000000101	[X]Phobic anxiety disorder, unspecified
192393009	[X]Phobic anxiety disorders
472131000000109	[X]Phobic anxiety disorders
192418003	[X]Reaction to severe stress, unspecified
466091000000103	[X]Reaction to severe stress, unspecified
268707003	[X]Recurrent depressive disorder
456601000000107	[X]Recurrent depressive disorder
192374007	[X]Recurrent depressive disorder (& [episodes of depressive reaction] or [episodes of psychogenic depression] or [episodes of reactive depression] or [seasonal depressive disorder])
431821000000108	[X]Recurrent depressive disorder (& [episodes of depressive reaction] or [episodes of psychogenic depression] or [episodes of reactive depression] or [seasonal depressive disorder])
192375008	[X]Recurrent depressive disorder, current episode mild
430051000000100	[X]Recurrent depressive disorder, current episode mild
192376009	[X]Recurrent depressive disorder, current episode moderate
465451000000106	[X]Recurrent depressive disorder, current episode moderate
268709000	[X]Recurrent depressive disorder, current episode severe with psychotic symptoms
444051000000108	[X]Recurrent depressive disorder, current episode severe with psychotic symptoms
268708008	[X]Recurrent depressive disorder, current episode severe without psychotic symptoms
402441000000102	[X]Recurrent depressive disorder, current episode severe without psychotic symptoms
268710005	[X]Recurrent depressive disorder, unspecified
471451000000102	[X]Recurrent depressive disorder, unspecified
192610003	[X]Separation anxiety disorder of childhood
399651000000100	[X]Separation anxiety disorder of childhood
268704005	[X]Severe depressive episode with psychotic symptoms
397711000000100	[X]Severe depressive episode with psychotic symptoms
268702009	[X]Severe depressive episode without psychotic symptoms
397701000000102	[X]Severe depressive episode without psychotic symptoms
432081000000107	[X]Severe mental and behavioural disorders associated with the puerperium, not elsewhere classified
206798004	[X]State of emotional shock and stress, unspecified
207614000	[X]State of emotional shock and stress, unspecified
399341000000107	[X]State of emotional shock and stress, unspecified
456571000000100	[X]State of emotional shock and stress, unspecified
225216003	Acknowledging anxiety
712823008	Acute depression
192038005	Acute fugue state due to acute stress reaction
762348004	Acute insomnia
192037000	Acute panic state due to acute stress reaction
192042008	Acute post-trauma stress state
192036009	Acute reaction to stress (& [combat fatigue])
192041001	Acute situational disturbance
67195008	Acute stress disorder
268657003	Acute stress reaction NOS
571221000000102	Acute stress reaction NOS
192039002	Acute stupor state due to acute stress reaction
47372000	Adjustment disorder with anxious mood
57194009	Adjustment disorder with depressed mood
782501005	Adjustment disorder with mixed anxiety and depressed mood
472819006	Adjustment insomnia
191681006	Agitated depression
83458005	Agitated depression
70691001	Agoraphobia
191722009	Agoraphobia with panic attacks
61569007	Agoraphobia without history of panic disorder
1380006	Agoraphobia without history of panic disorder with limited symptom attacks
82415003	Agoraphobia without history of panic disorder without limited symptom attacks
191723004	Agoraphobia without mention of panic attacks
225977007	Alleviating anxiety
248262001	Always sleepy
788120007	Antenatal depression
790961000000101	Antenatal depression
808721000000109	Antenatal depression
35429005	Anticipatory anxiety
11458009	Anticipatory anxiety, mild
36646009	Anticipatory anxiety, moderate
5874002	Anticipatory anxiety, severe
48694002	Anxiety
225644006	Anxiety about altered body image
247825008	Anxiety about behavior or performance
247814004	Anxiety about blushing
89225005	Anxiety about blushing
247808006	Anxiety about body function or health
702535006	Anxiety about breathlessness
887741000000102	Anxiety about breathlessness
887751000000104	Anxiety about breathlessness
225637002	Anxiety about loss of control
225643000	Anxiety about making mistakes
225638007	Anxiety about resuming sexual relations
247805009	Anxiety and fear
300895004	Anxiety attack
191703000	Anxiety disorder
197480006	Anxiety disorder
65673007	Anxiety disorder
52910006	Anxiety disorder due to a general medical condition
10743001000119103	Anxiety disorder in mother complicating childbirth
37868008	Anxiety disorder of adolescence
53467004	Anxiety disorder of childhood
109006	Anxiety disorder of childhood OR adolescence
788866004	Anxiety due to dementia
69479009	Anxiety hyperventilation
231506008	Anxiety hysteria
94641000119109	Anxiety in pregnancy
183414009	Anxiety management training
228560001	Anxiety management training
207363009	Anxiety neurosis
1325321000000108	Anxiety related to clinical environment
198288003	Anxiety state
191711005	Anxiety state NOS
633361000000109	Anxiety state NOS
191704006	Anxiety state unspecified
621271000000109	Anxiety state unspecified
286710008	Anxious character
231528008	Anxious personality disorder
191466007	Arteriosclerotic dementia with depression
138233000	At work: [problems] or [sexual problems] or [bullied] or [stress] or [worries]
160913004	At work: [problems] or [sexual problems] or [bullied] or [stress] or [worries]
191659001	Atypical depressive disorder
90790003	Avoidant disorder of adolescence
64165008	Avoidant disorder of childhood
37872007	Avoidant disorder of childhood OR adolescence
90361000119105	Behavioral insomnia of childhood
288081000119106	Behavioral insomnia of childhood, combined type
288091000119109	Behavioral insomnia of childhood, limit setting type
288101000119104	Behavioral insomnia of childhood, sleep onset association type
724749007	Behaviorally induced hypersomnia
191627008	Bipolar affective disorder, current episode depression
191629006	Bipolar affective disorder, currently depressed, mild
191630001	Bipolar affective disorder, currently depressed, moderate
191635006	Bipolar affective disorder, currently depressed, NOS
613511000000109	Bipolar affective disorder, currently depressed, NOS
191632009	Bipolar affective disorder, currently depressed, severe, with psychosis
192361001	Bipolar affective disorder, currently depressed, severe, with psychosis
191631002	Bipolar affective disorder, currently depressed, severe, without mention of psychosis
530311000000107	Bipolar affective disorder, currently depressed, severe, without mention of psychosis
191628003	Bipolar affective disorder, currently depressed, unspecified
615941000000103	Bipolar affective disorder, currently depressed, unspecified
29929003	Bipolar I disorder, most recent episode depressed with atypical features
21900002	Bipolar I disorder, most recent episode depressed with catatonic features
75752004	Bipolar I disorder, most recent episode depressed with melancholic features
87203005	Bipolar I disorder, most recent episode depressed with postpartum onset
767636002	Bipolar I disorder, most recent episode depression
16295005	Bipolar II disorder, most recent episode major depressive
43568002	Bipolar II disorder, most recent episode major depressive with atypical features
22407005	Bipolar II disorder, most recent episode major depressive with catatonic features
34315001	Bipolar II disorder, most recent episode major depressive with melancholic features
30687003	Bipolar II disorder, most recent episode major depressive with postpartum onset
419581008	Bizarre dreams
192046006	Brief depressive adjustment reaction
192048007	Brief depressive reaction NOS
655231000000105	Brief depressive reaction NOS
392722005	C/O - panic attack
393677002	C/O - panic attack
139487002	C/O nightmares
248255005	Cannot sleep at all
300979000	Caregiver stress syndrome
192110004	Childhood and adolescent fearfulness disturbance
192611004	Childhood phobic anxiety disorder
191708009	Chronic anxiety
41201000000107	Chronic anxiety
78541000000103	Chronic anxiety
51637008	Chronic bipolar I disorder, most recent episode depressed
1196001	Chronic bipolar II disorder, most recent episode major depressive
192080009	Chronic depression
442057004	Chronic depressive personality disorder
724748004	Chronic insomnia
14183003	Chronic major depressive disorder, single episode
154968005	Chronic post-traumatic stress disorder
313182004	Chronic post-traumatic stress disorder
2618002	Chronic recurrent major depressive disorder
426174008	Chronic stress disorder
713498009	Circadian rhythm sleep disorder of shift work type
248258007	Circumstances interfere with sleep
868185009	Cognitive behavioral therapy for insomnia
417616008	Complaining of bizarre dreams
416196001	Complaining of dreams
272022009	Complaining of feeling depressed
272024005	Complaining of feeling unhappy
272025006	Complaining of insomnia
162207007	Complaining of nightmares
395017009	Complaining of panic attack
272026007	Complaining of somnolence
417142009	Complaining of sweet/pleasant dreams
416067004	Complaining of unpleasant dreams
416593000	Complaining of vivid dreams
443919007	Complex posttraumatic stress disorder
313087008	Counseling for anxiety
286711000000107	Counseling for depression
395072006	Counseling for postnatal depression
315600006	Counseling for stress
1129471000000105	Couple therapy for depression
31771000119102	Daytime hypersomnia
141000119100	Daytime somnolence
129869000	Death anxiety
42543008	Decreased stress tolerance
39391000000105	Delayed onset of sleep
401161007	Delayed onset of sleep
41651000000105	Delayed onset of sleep
44361000000104	Delayed onset of sleep
74881000000104	Delayed onset of sleep
79121000000107	Delayed onset of sleep
446180007	Delayed posttraumatic stress disorder following military combat
49468007	Depressed bipolar I disorder
366979004	Depressed mood
367204005	Depressed mood
66446005	Depressed mood
142001000119106	Depressed mood in Alzheimer's disease
704678007	Depressed mood with postpartum onset
41006004	Depression
768835002	Depression care management
784051000000106	Depression care management
401174001	Depression management program
40781000000103	Depression management programme
43141000000104	Depression management programme
44491000000101	Depression management programme
77071000000103	Depression management programme
81391000000102	Depression management programme
154963001	Depression NOS
307537002	Depression NOS
702291000000103	Depression NOS
413296003	Depression requiring intervention
247801000	Depression worse in morning
247802007	Depression worse later in day
154889000	Depression: [reactive (neurotic)] or [postnatal]
268753005	Depression: [reactive (neurotic)] or [postnatal]
191599006	Depression: [single major episode] or [agitated] or [endogenous (including first episode)]
192605002	Depressive conduct disorder
231542000	Depressive conduct disorder
35489007	Depressive disorder
10835871000119104	Depressive disorder in mother complicating childbirth
94631000119100	Depressive disorder in mother complicating pregnancy
192078003	Depressive disorder NEC
609311000000100	Depressive disorder NEC
1084061000000106	Depressive personality disorder
247776002	Depressive preoccupation
724757005	Depressive symptoms due to primary psychotic disorder
422761005	Difficulty managing stress
301345002	Difficulty sleeping
1070941000000105	Difficulty sleeping with sedation
1070951000000108	Difficulty sleeping without sedation
423502007	Difficulty with postpartum rest pattern
423834007	Difficulty with prenatal rest pattern
1109721000000108	Digital cognitive behavioural therapy for insomnia
206341000000108	Discussion about maternal wellbeing - postnatal depression
698568007	Discussion about postnatal depression
194440008	Disorder of sleep-wake cycle
271794005	Disorder of sleep-wake cycle
194439006	Disorders of excessive somnolence
194437008	Disorders of initiating and maintaining sleep
31491000119109	Disruptions of 24 hour sleep-wake cycle
53888004	Disturbance in sleep behavior
192108001	Disturbance of anxiety and fearfulness in childhood and adolescence
192111000	Disturbance of anxiety and fearfulness in childhood and adolescence NOS
657791000000107	Disturbance of anxiety and fearfulness in childhood and adolescence NOS
346781000000103	Disturbing sleep
1069071000000102	Does not manage stress
1072611000000100	Does not sleep
1069241000000104	Does not sleep without sedation
111487009	Dream anxiety disorder
85418005	Dream disorder
271782001	Drowsy
44186003	Dyssomnia
78667006	Dysthymia
401236004	Early morning waking
2506003	Early onset dysthymia
861611000000100	Education about anxiety
860721000000107	Education about depression
442347009	Emotional stress
154873003	Endogenous depression
231498003	Endogenous depression
300706003	Endogenous depression
274948002	Endogenous depression - recurrent
231499006	Endogenous depression first episode
429276004	Environmental sleep disorder
871840004	Episode of depression
230490003	Excessive day and night-time sleepiness
230489007	Excessive daytime sleepiness - normal night sleep
372947007	Excessive somnolence
715829003	Familial advanced sleep phase syndrome
105485001	Family tension
286712000	Fearful character
24199005	Feeling agitated
38237000	Feeling anxious
224974006	Feeling stressed
389332001	Feeling stressed
390065007	Feeling stressed
224977004	Feeling upset
225522006	Feels dreams are real
250833002	Finding of single stimulus depression
81350009	Free-floating anxiety
423052008	Frequent night waking
191706008	Generalised anxiety disorder
192401002	Generalised anxiety disorder
21897009	Generalized anxiety disorder
267088000	Gets drowsiness
30319004	Gross stress reaction
77692006	Hypersomnia
89415002	Hypersomnia disorder related to another mental disorder
230488004	Hypersomnia of non-organic origin
79280005	Hypersomnia with sleep apnea
288421000119100	Hyposomnia co-occurrent and due to psychological disorder
3731000119107	Idiopathic hypersomnia
442416002	Idiopathic hypersomnia associated with long sleep time
442292004	Idiopathic hypersomnia without long sleep time
426257002	Idiopathic insomnia
16265701000119107	Illness anxiety disorder
443483005	Inadequate sleep hygiene
23085004	Increased stress
162202001	Initial insomnia
59050008	Initial insomnia
38376001	Initial mood insomnia
193462001	Insomnia
270478005	Insomnia
62577008	Insomnia
162201008	Insomnia (& C/O)
139485005	Insomnia (& symptom) or somnolence
267172002	Insomnia (& symptom) or somnolence
27971000119105	Insomnia co-occurrent and due to medical condition
93681000119102	Insomnia co-occurrent and due to nocturnal myoclonus
24121004	Insomnia disorder related to another mental disorder
230484002	Insomnia NOS
671491000000108	Insomnia NOS
191996007	Insomnia: [transient] or [NOS]
425202006	Insufficient rest/sleep for age
422730001	Insufficient rest/sleep for physical condition
315243006	Intermittent drowsiness
321717001	Involutional depression
271793004	Irregular sleep-wake pattern
162204000	Late insomnia
19694002	Late onset dysthymia
425881006	Limit-setting sleep disorder
443664006	Long sleeper syndrome
726772006	Major depression with psychotic features
320751009	Major depression, melancholic type
62951006	Major depression, melancholic type
36923009	Major depression, single episode
370143000	Major depressive disorder
507521000000101	Major depressive disorder
720696003	Major depressive disorder clinical management plan
737434004	Major depressive disorder clinical management plan
10811121000119102	Major depressive disorder in mother complicating childbirth
10811161000119107	Major depressive disorder in mother complicating pregnancy
42925002	Major depressive disorder, single episode with atypical features
69392006	Major depressive disorder, single episode with catatonic features
63778009	Major depressive disorder, single episode with melancholic features
25922000	Major depressive disorder, single episode with postpartum onset
710060004	Management of anxiety
802581000000101	Management of anxiety
710061000	Management of depressed mood with postpartum onset
160792003	Marital problems (& [stress])
191665001	Masked depression
231500002	Masked depression
1050341000000107	Maternal postnatal depression
138385000	Maternal: [concern] or [anxiety]
161072009	Maternal: [concern] or [anxiety]
279225001	Maternity blues
84788008	Menopausal depression
198437004	Menopausal sleeplessness
271596009	Mental distress
162203006	Middle insomnia
67233009	Middle insomnia
45291004	Middle mood insomnia
70997004	Mild anxiety
71294008	Mild bipolar II disorder, most recent episode major depressive
74686005	Mild depressed bipolar I disorder
154965008	Mild depression
310495003	Mild depression
390717003	Mild depression
507531000000104	Mild major depression
510371000000107	Mild major depression
87512008	Mild major depression
79298009	Mild major depression, single episode
16265951000119109	Mild major depressive disorder co-occurrent with anxiety single episode
237349002	Mild postnatal depression
40379007	Mild recurrent major depression
718636001	Minimal depression
720455008	Minimal major depression
720454007	Minimal major depression single episode
720451004	Minimal recurrent major depression
48589009	Minor depressive disorder
154964007	Mixed anxiety and depressive disorder
191707004	Mixed anxiety and depressive disorder
231504006	Mixed anxiety and depressive disorder
54230003	Mixed insomnia
61387006	Moderate anxiety
35846004	Moderate bipolar II disorder, most recent episode major depressive
66631006	Moderate depressed bipolar I disorder
154919005	Moderate depression
154966009	Moderate depression
310496002	Moderate depression
507541000000108	Moderate major depression
510381000000109	Moderate major depression
832007	Moderate major depression
15639000	Moderate major depression, single episode
16266831000119100	Moderate major depressive disorder co-occurrent with anxiety single episode
18818009	Moderate recurrent major depression
719593009	Moderately severe depression
719592004	Moderately severe major depression
720453001	Moderately severe major depression single episode
720452006	Moderately severe recurrent major depression
21061000119107	Mood disorder of depressed type
762342003	Mood disorder with depressive symptoms caused by ecstasy type drug
762343008	Mood disorder with mixed depressive and manic symptoms caused by ecstasy type drug
53758003	Mood insomnia
14070001	Multi-infarct dementia with depression
11003002	Nervous diarrhea
13448004	Nervousness
154928006	Night terrors
192002003	Night terrors
192458001	Night terrors
419145002	Nightmares
428687006	Nightmares associated with chronic post-traumatic stress disorder
230496009	Non-24 hour sleep-wake cycle
268722008	Non-organic disorder of the sleep-wake schedule
192454004	Nonorganic insomnia
230485001	Nonorganic insomnia
425476007	Non-organic parasomnia
192453005	Non-organic sleep disorder
270487001	Non-organic sleep disorder
192010002	Non-organic sleep disorder NOS
665901000000102	Non-organic sleep disorder NOS
191994005	Non-organic sleep disorders (& [hypersomnia] or [insomnia])
231503000	Non-situational panic attack
139947002	O/E - depressed
139943003	O/E - distressed
186751000000109	O/E - panic attack
190191000000103	O/E - panic attack
10586006	Occupation-related stress disorder
162721008	On examination - agitated
162723006	On examination - anxious
162722001	On examination - depressed
162718006	On examination - distressed
417676004	On examination - panic attack
192192006	Organic anxiety disorder
192043003	Other acute stress reaction NOS
665981000000107	Other acute stress reaction NOS
192040000	Other acute stress reactions
665971000000105	Other acute stress reactions
613621000000102	Other and unspecified manic-depressive psychoses
191661005	Other and unspecified manic-depressive psychoses NOS
624011000000109	Other and unspecified manic-depressive psychoses NOS
702251000000106	Other manic-depressive psychos
191660006	Other mixed manic-depressive psychoses
613641000000109	Other mixed manic-depressive psychoses
268655006	Other non-organic sleep disorder
574401000000107	Other non-organic sleep disorder
192062000	Other post-traumatic stress disorder
620181000000106	Other post-traumatic stress disorder
286711007	Over-anxious character
13438001	Overanxious disorder of childhood
286544004	Panic
79823003	Panic
225624000	Panic attack
41191000000105	Panic attack
47501000000101	Panic attack
268627007	Panic disorder
371631005	Panic disorder
35607004	Panic disorder with agoraphobia
89948007	Panic disorder with agoraphobia AND mild panic attacks
8185002	Panic disorder with agoraphobia AND moderate panic attacks
5509004	Panic disorder with agoraphobia AND severe panic attacks
76868007	Panic disorder with agoraphobia, agoraphobic avoidance in full remission AND mild panic attacks
87798009	Panic disorder with agoraphobia, agoraphobic avoidance in full remission AND moderate panic attacks
34116005	Panic disorder with agoraphobia, agoraphobic avoidance in full remission AND severe panic attacks
31781004	Panic disorder with agoraphobia, agoraphobic avoidance in partial remission AND mild panic attacks
32388005	Panic disorder with agoraphobia, agoraphobic avoidance in partial remission AND moderate panic attacks
111490003	Panic disorder with agoraphobia, agoraphobic avoidance in partial remission AND severe panic attacks
63701002	Panic disorder with agoraphobia, mild agoraphobic avoidance AND mild panic attacks
49564006	Panic disorder with agoraphobia, mild agoraphobic avoidance AND moderate panic attacks
19766004	Panic disorder with agoraphobia, mild agoraphobic avoidance AND severe panic attacks
4932002	Panic disorder with agoraphobia, moderate agoraphobic avoidance AND mild panic attacks
82738004	Panic disorder with agoraphobia, moderate agoraphobic avoidance AND moderate panic attacks
83631006	Panic disorder with agoraphobia, moderate agoraphobic avoidance AND severe panic attacks
1816003	Panic disorder with agoraphobia, severe agoraphobic avoidance AND mild panic attacks
30059008	Panic disorder with agoraphobia, severe agoraphobic avoidance AND moderate panic attacks
61212007	Panic disorder with agoraphobia, severe agoraphobic avoidance AND severe panic attacks
56576003	Panic disorder without agoraphobia
72861004	Panic disorder without agoraphobia with mild panic attacks
65064003	Panic disorder without agoraphobia with moderate panic attacks
82494000	Panic disorder without agoraphobia with panic attacks in full remission
43150009	Panic disorder without agoraphobia with severe panic attacks
300894000	Parental anxiety
908551000000100	Patient advised about management of anxiety
908541000000103	Patient given advice about management of anxiety
170031000000108	Patient given advice about management of depression
174691000000109	Patient given advice about management of depression
415044007	Patient given advice about management of depression
10211000132109	Perinatal depression
191999000	Persistent hypersomnia
191997003	Persistent insomnia
154897007	Personality: [depressive] or [cyclothymic]
268756002	Personality: [depressive] or [cyclothymic]
154884005	Phobic anxiety disorder
386810004	Phobic disorder
191720001	Phobic disorders (& [social] or [phobic anxiety])
55539008	Physical stress
260759008	Physiological stress
246494000	Physiological stress used
139500000	Poor sleep pattern
162224001	Poor sleep pattern
314938000	Poor sleep pattern
393064007	Postnatal depression counselling
394020006	Postnatal depression counselling
147016002	Postnatal depressive disorder
82218004	Postoperative depression
58703003	Postpartum depression
192323004	Post-schizophrenic depression
231485007	Post-schizophrenic depression
47505003	Posttraumatic stress disorder
192415000	Post-traumatic stress disorder
2416008	Posttraumatic stress disorder, delayed onset
318784009	Posttraumatic stress disorder, delayed onset
192079006	Postviral depression
596004	Premenstrual dysphoric disorder
191455000	Presenile dementia with depression
10532003	Primary degenerative dementia of the Alzheimer type, presenile onset, with depression
26852004	Primary degenerative dementia of the Alzheimer type, senile onset, with depression
83176005	Primary dysthymia
38451003	Primary dysthymia early onset
67711008	Primary dysthymia late onset
36124002	Primary hypersomnia
105491000119107	Primary hyposomnia
3972004	Primary insomnia
192049004	Prolonged depressive adjustment reaction
48091006	Prolonged sleep
859001000000101	Provision of written information about depression
858991000000101	Provision of written information about generalised anxiety disorder
237739002	Pseudo-Cushing's syndrome of depression
7031000119100	Psychogenic fugue co-occurrent and due to stress reaction
425832009	Psychophysiologic insomnia
765176007	Psychosis and severe depression co-occurrent and due to bipolar affective disorder
87414006	Reactive depression (situational)
1086691000000102	Reactive depression, first episode
1086661000000108	Reactive depression, prolonged single episode
1086681000000104	Reactive depression, recurrent
1086671000000101	Reactive depression, single episode
191676002	Reactive depressive psychosis
288751000119101	Reactive depressive psychosis, single episode
88982005	Rebound insomnia
191709001	Recurrent anxiety
41211000000109	Recurrent anxiety
78551000000100	Recurrent anxiety
40568001	Recurrent brief depressive disorder
154970001	Recurrent depression
191616006	Recurrent depression
1089641000000100	Recurrent depression with current moderate episode
1089511000000100	Recurrent depression with current severe episode and psychotic features
1089631000000109	Recurrent depression with current severe episode without psychotic features
191608002	Recurrent depression: [major episode] or [endogenous]
66344007	Recurrent major depression
38694004	Recurrent major depressive disorder with atypical features
39809009	Recurrent major depressive disorder with catatonic features
319768000	Recurrent major depressive disorder with melancholic features
71336009	Recurrent major depressive disorder with postpartum onset
191617002	Recurrent major depressive episode NOS
633721000000100	Recurrent major depressive episode NOS
268621008	Recurrent major depressive episodes
191610000	Recurrent major depressive episodes, mild
191611001	Recurrent major depressive episodes, moderate
764611000000100	Recurrent major depressive episodes, severe
191613003	Recurrent major depressive episodes, severe, with psychosis
758021000000102	Recurrent major depressive episodes, severe, with psychosis, psychosis in remission
191612008	Recurrent major depressive episodes, severe, without mention of psychosis
530291000000106	Recurrent major depressive episodes, severe, without mention of psychosis
191609005	Recurrent major depressive episodes, unspecified
606921000000104	Recurrent major depressive episodes, unspecified
16264621000119109	Recurrent mild major depressive disorder co-occurrent with anxiety
16264901000119109	Recurrent moderate major depressive disorder co-occurrent with anxiety
1086471000000103	Recurrent reactive depressive episodes, severe, with psychosis
16264821000119108	Recurrent severe major depressive disorder co-occurrent with anxiety
923931000000102	Referral for depression self help video
923921000000104	Referral for depression self-help video
1107191000000102	Referral for digital cognitive behavioural therapy for insomnia
199101000000102	Referral for guided self-help for anxiety
214311000000102	Referral for guided self-help for anxiety
214321000000108	Referral for guided self-help for anxiety
933461000000100	Referral for guided self-help for anxiety declined
933471000000107	Referral for guided self-help for anxiety declined
199111000000100	Referral for guided self-help for depression
214331000000105	Referral for guided self-help for depression
214341000000101	Referral for guided self-help for depression
933441000000101	Referral for guided self-help for depression declined
933451000000103	Referral for guided self-help for depression declined
1037451000000103	Referral for psychological management of anxiety
1037461000000100	Referral for psychological management of anxiety
1037471000000107	Referral for psychological management of anxiety declined
1037481000000109	Referral for psychological management of anxiety declined
814191000000100	Referral to postnatal depression group
438517001	Referral to sleep clinic
340721000000101	Referral to sleep clinic
370161000000107	Referral to sleep clinic
192004002	Repeated rapid eye movement sleep interruptions
12262002	Restless sleep
192008004	Reversed sleep-wake cycle
192342000	Schizoaffective disorder, depressive type
231492002	Schizoaffective disorder, depressive type
247803002	Seasonal affective disorder
85080004	Secondary dysthymia
3109008	Secondary dysthymia early onset
36170009	Secondary dysthymia late onset
1107201000000100	Self referral for digital cognitive behavioural therapy for insomnia
191459006	Senile dementia with depression
154848003	Senile dementia with depressive or paranoid features
191457008	Senile dementia with depressive or paranoid features
191460001	Senile dementia with depressive or paranoid features NOS
613601000000106	Senile dementia with depressive or paranoid features NOS
126943008	Separation anxiety
85061001	Separation anxiety disorder of childhood, early onset
80583007	Severe anxiety (panic)
30520009	Severe bipolar II disorder, most recent episode major depressive with psychotic features
19300006	Severe bipolar II disorder, most recent episode major depressive with psychotic features, mood-congruent
20960007	Severe bipolar II disorder, most recent episode major depressive with psychotic features, mood-incongruent
81319007	Severe bipolar II disorder, most recent episode major depressive without psychotic features
261000119107	Severe depressed bipolar I disorder
59617007	Severe depressed bipolar I disorder with psychotic features
54761006	Severe depressed bipolar I disorder with psychotic features, mood-congruent
26203008	Severe depressed bipolar I disorder with psychotic features, mood-incongruent
61403008	Severe depressed bipolar I disorder without psychotic features
154967000	Severe depression
310497006	Severe depression
450714000	Severe major depression
507861000000107	Severe major depression with psychotic features
509791000000101	Severe major depression with psychotic features
73867007	Severe major depression with psychotic features
33736005	Severe major depression with psychotic features, mood-congruent
60099002	Severe major depression with psychotic features, mood-incongruent
507851000000109	Severe major depression without psychotic features
509781000000103	Severe major depression without psychotic features
75084000	Severe major depression without psychotic features
251000119105	Severe major depression, single episode
430852001	Severe major depression, single episode, with psychotic features
77911002	Severe major depression, single episode, with psychotic features, mood-congruent
20250007	Severe major depression, single episode, with psychotic features, mood-incongruent
76441001	Severe major depression, single episode, without psychotic features
16266991000119108	Severe major depressive disorder co-occurrent with anxiety single episode
237350002	Severe postnatal depression
281000119103	Severe recurrent major depression
28475009	Severe recurrent major depression with psychotic features
33078009	Severe recurrent major depression with psychotic features, mood-congruent
15193003	Severe recurrent major depression with psychotic features, mood-incongruent
36474008	Severe recurrent major depression without psychotic features
133121000119109	Severe seasonal affective disorder
1107181000000104	Signposting for digital cognitive behavioural therapy for insomnia
1053831000000101	Signposting to Anxiety UK
1057351000000106	Signposting to depression self-help group
1057371000000102	Signposting to the Sleep Council
192366006	Single major depressive episode
268620009	Single major depressive episode
191607007	Single major depressive episode NOS
633701000000109	Single major depressive episode NOS
191601008	Single major depressive episode, mild
191602001	Single major depressive episode, moderate
764631000000108	Single major depressive episode, severe
191604000	Single major depressive episode, severe, with psychosis
758011000000108	Single major depressive episode, severe, with psychosis, psychosis in remission
191603006	Single major depressive episode, severe, without mention of psychosis
530281000000109	Single major depressive episode, severe, without mention of psychosis
191600009	Single major depressive episode, unspecified
633681000000107	Single major depressive episode, unspecified
231502005	Situational panic attack
225206006	Sleep and rest interventions
130989002	Sleep deprivation
154927001	Sleep disorders (& [insomnia] or [nightmares] or [sleepwalking (& somnambulism)])
268775007	Sleep disorders (& [insomnia] or [nightmares] or [sleepwalking (& somnambulism)])
386441009	Sleep enhancement
393171000	Sleep management
394122000	Sleep management
395069004	Sleep management
194436004	Sleep-wake disorder
3745000	Sleep-wake schedule disorder
31537005	Sleep-wake schedule disorder, advanced phase type
28011000119104	Sleep-wake schedule disorder, delayed phase
80623000	Sleep-wake schedule disorder, delayed phase type
50702007	Sleep-wake schedule disorder, disorganized type
54532007	Sleep-wake schedule disorder, frequently changing type
370971007	Somnolence syndrome
268658008	Specific academic or work inhibition
275473003	Specific work inhibition
262188008	Stress
73595000	Stress
192412002	Stress and adjustment reaction
271952001	Stress and adjustment reaction
266950007	Stress at home
276074009	Stress at work
148320006	Stress counselling
171097009	Stress counselling
166491000119100	Stress due to family tension
226060000	Stress management
424582000	Stress overload
192044009	Stress reaction causing mixed disturbance of emotion and conduct
92501000119101	Stress reaction with psychomotor agitation
15936461000119100	Stressful work schedule
139495003	Stress-related problem
162218007	Stress-related problem
79842004	Stuporous depression
750671000000107	Suspected depression
750681000000109	Suspected depression
473126001	Suspected depressive disorder
248259004	Symptoms interfere with sleep
392721003	Symptoms of depression
393676006	Symptoms of depression
394924000	Symptoms of depression
102497008	Symptoms of stress
67062000	Terminal insomnia
3277001	Terminal mood insomnia
302202009	Tower block syndrome
268652009	Transient insomnia
230495008	Transient sleep-wake rhythm disorder
1075351000000100	Unable to manage stress
1075851000000109	Unable to sleep without sedation
419748005	Unpleasant dream
248260009	Unrefreshed by sleep
613631000000100	Unspecified manic-depressive psychoses
191995006	Unspecified non-organic sleep disorder
608221000000109	Unspecified non-organic sleep disorder
248257002	Wakes and cannot sleep again
713822005	Wakes up during night
342761000000108	Waking patient up
248265004	Work stress

### Sheet: Respiratory
code	term
139176003	(Cough (& [symptom])) or (sputum - symptom)
161921002	(Cough (& [symptom])) or (sputum - symptom)
161926007	(Coughing up phlegm) or (productive cough NOS)
195970002	(Hay fever with asthma) or (extrinsic asthma without status asthmaticus)
195973000	(Intrinsic asthma) or (late onset asthma)
195980003	(Severe asthma attack) or (status asthmaticus NOS)
155567003	(Simple chronic bronchitis) or (smoker's cough) or (senile tracheobronchitis)
139192008	(Symptom: [SOB] or [breathlessness] or [dyspnoea]) or (breathlessness)
161937008	(Symptom: [SOB] or [breathlessness] or [dyspnoea]) or (breathlessness)
207062007	[D]Breathlessness
308149007	[D]Breathlessness
502631000000100	[D]Breathlessness
158383001	[D]Cough
207066005	[D]Cough
498061000000106	[D]Cough
207067001	[D]Cough syncope
498071000000104	[D]Cough syncope
158385008	[D]Cough with haemorrhage
498091000000100	[D]Cough with haemorrhage
207069003	[D]Cough with hemorrhage
207059009	[D]Dyspnea
158371003	[D]Dyspnoea
498021000000103	[D]Dyspnoea
158379001	[D]Shortness of breath
207057006	[D]Shortness of breath
498001000000107	[D]Shortness of breath
158380003	[D]Wheezing
207058001	[D]Wheezing
498011000000109	[D]Wheezing
207582004	[X]Other and unspecified abnormalities of breathing
409091000000109	[X]Other and unspecified abnormalities of breathing
196231009	[X]Other specified chronic obstructive pulmonary disease
419861000000108	[X]Other specified chronic obstructive pulmonary disease
389860006	Absent from work or school due to asthma
390592005	Absent from work or school due to asthma
390921001	Absent from work or school due to asthma
304527002	Acute asthma
10509002	Acute bronchitis
195713004	Acute bronchitis (& wheezy)
196020005	Acute bronchitis caused by chemical fumes
714203003	Acute bronchitis co-occurrent with bronchiectasis
785745000	Acute bronchitis co-occurrent with wheeze
155515002	Acute bronchitis NOS
195733000	Acute bronchitis NOS
621011000000106	Acute bronchitis NOS
80257001	Acute bronchitis with bronchospasm
5875001	Acute bronchitis with obstruction
155593005	Acute chemical bronchitis
266403005	Acute chemical bronchitis
233600003	Acute chlamydial bronchitis
708038006	Acute exacerbation of asthma
99031000119107	Acute exacerbation of asthma co-occurrent with allergic rhinitis
442025000	Acute exacerbation of chronic asthmatic bronchitis
425748003	Acute exacerbation of chronic bronchitis
195951007	Acute exacerbation of chronic obstructive airways disease
1751000119100	Acute exacerbation of chronic obstructive airways disease with asthma
293241000119100	Acute exacerbation of chronic obstructive bronchitis
708093000	Acute exacerbation of immunoglobulin E-mediated allergic asthma
708094006	Acute exacerbation of intrinsic asthma
135181000119109	Acute exacerbation of mild persistent asthma
135171000119106	Acute exacerbation of moderate persistent asthma
155510007	Acute laryngotracheobronchitis
195702002	Acute laryngotracheobronchitis
735464006	Acute noninfective bronchitis
847091000000104	Acute non-infective exacerbation of chronic obstructive pulmonary disease
782513000	Acute severe exacerbation of allergic asthma
1064771000000103	Acute severe exacerbation of asthma
708090002	Acute severe exacerbation of asthma
735587000	Acute severe exacerbation of asthma co-occurrent and due to allergic asthma
10674711000119105	Acute severe exacerbation of asthma co-occurrent with allergic rhinitis
708095007	Acute severe exacerbation of immunoglobin E-mediated allergic asthma
708096008	Acute severe exacerbation of intrinsic asthma
10675911000119109	Acute severe exacerbation of mild persistent allergic asthma
10675991000119100	Acute severe exacerbation of mild persistent allergic asthma co-occurrent with allergic rhinitis
707981009	Acute severe exacerbation of mild persistent asthma
10676431000119103	Acute severe exacerbation of moderate persistent allergic asthma
707980005	Acute severe exacerbation of moderate persistent asthma
10676511000119109	Acute severe exacerbation of moderate persistent asthma co-occurrent with allergic rhinitis
10675471000119109	Acute severe exacerbation of severe persistent allergic asthma
707979007	Acute severe exacerbation of severe persistent asthma
10675551000119104	Acute severe exacerbation of severe persistent asthma co-occurrent with allergic rhinitis
733858005	Acute severe refractory exacerbation of asthma
275499005	Acute wheezy bronchitis
107491000000108	Admit COPD emergency
86951000000101	Admit COPD emergency
170628003	Airways obstruction irreversible
170627008	Airways obstruction reversible
233680000	Allergic asthma
389145006	Allergic asthma
233682008	Allergic asthma NEC
644281000000107	Allergic asthma NEC
1945002	Allergic asthma with stated cause
63088003	Allergic asthma without status asthmaticus
266358007	Allergic atopic asthma
405720007	Allergic bronchitis
300959008	Allergic cough
233684009	Allergic non-atopic asthma
30352005	Allergic-infective asthma
155574008	Asthma
187687003	Asthma
195967001	Asthma
21341004	Asthma
147897008	Asthma - currently active
170665001	Asthma - currently active
266364000	Asthma attack
155578006	Asthma attack (& NOS)
195981004	Asthma attack (& NOS)
274105009	Asthma attack NOS
653751000000109	Asthma attack NOS
39531000000101	Asthma confirmed
401193004	Asthma confirmed
41791000000109	Asthma confirmed
75001000000101	Asthma confirmed
79241000000105	Asthma confirmed
44681000000101	Asthma confirmed (context-dependent category)
266365004	Asthma NOS
689431000000102	Asthma NOS
170647000	Asthma prophylactic medication used
195979001	Asthma unspecified
589241000000104	Asthma unspecified
401000119107	Asthma with irreversible airway obstruction
57546000	Asthma with status asthmaticus
55570000	Asthma without status asthmaticus
195968006	Asthma: [extrinsic - atopic] or [allergic] or [pollen] or [childhood] or [with hay fever]
155576005	Asthma: [intrinsic] or [late onset]
266397004	Asthma: [intrinsic] or [late onset]
155579003	Asthma: [NOS] or [attack]
266398009	Asthma: [NOS] or [attack]
10692761000119107	Asthma-chronic obstructive pulmonary disease overlap syndrome
944961000000107	Asthma-chronic obstructive pulmonary disease overlap syndrome
944971000000100	Asthma-chronic obstructive pulmonary disease overlap syndrome
195939005	Asthmatic bronchitis
278517007	Asthmatic bronchitis
405944004	Asthmatic bronchitis
41997000	Asthmatic pulmonary alveolitis
18197001	Asthmatoid wheeze
17986004	Barking cough
287121000000103	Barking cough
287131000000101	Barking cough
808361000000100	Benign cough headache
162481009	Breathing aggravates symptom
158395001	Breathing painful
75483001	Breathing painful
34808003	Breathing problem
139195005	Breathless - mild exertion
161940008	Breathless - mild exertion
139194009	Breathless - moderate exertion
161939006	Breathless - moderate exertion
389325005	Breathless - strenuous exertion
390058004	Breathless - strenuous exertion
390871002	Breathless - strenuous exertion
888131000000106	Breathlessness causing difficulty eating
888141000000102	Breathlessness causing difficulty eating
139207003	Breathlessness NOS
161951008	Breathlessness NOS
572661000000100	Breathlessness NOS
111991000000106	Brittle asthma
165621000000103	Brittle asthma
225057002	Brittle asthma
196019004	Bronchitis and pneumonitis caused by chemical fumes
196022002	Bronchitis and pneumonitis due to chemical fumes NOS
626081000000109	Bronchitis and pneumonitis due to chemical fumes NOS
10625791000119101	Bronchitis caused by chemical
846638002	Bronchitis caused by chemical fumes
54410000	Bronchitis caused by fumes AND/OR vapors
846639005	Bronchitis caused by vapors
785737005	Bronchitis co-occurrent with chronic wheeze
785728005	Bronchitis co-occurrent with wheeze
92807009	Chemical-induced asthma
139186002	Chesty cough
161929000	Chesty cough
233678006	Childhood asthma
866881000000101	Chronic asthma with fixed airflow obstruction
866891000000104	Chronic asthma with fixed airflow obstruction
195949008	Chronic asthmatic bronchitis
155566007	Chronic bronchitis
63480004	Chronic bronchitis
785736001	Chronic bronchitis co-occurrent with wheeze
195956002	Chronic bronchitis NOS
621071000000101	Chronic bronchitis NOS
195957006	Chronic bullous emphysema
139187006	Chronic cough
161930005	Chronic cough
68154008	Chronic cough
870535009	Chronic dyspnea
196026004	Chronic emphysema caused by chemical fumes
836477007	Chronic emphysema caused by vapor
840350008	Chronic obliterative bronchiolitis caused by chemical fumes
840351007	Chronic obliterative bronchiolitis caused by vapor
1761000119103	Chronic obstructive airway disease with asthma
196003006	Chronic obstructive airways disease NOS
611541000000106	Chronic obstructive airways disease NOS
10692721000119102	Chronic obstructive asthma co-occurrent with acute exacerbation of asthma
185086009	Chronic obstructive bronchitis
71435009	Chronic obstructive bronchitis
13645005	Chronic obstructive lung disease
106001000119101	Chronic obstructive lung disease co-occurrent with acute bronchitis
196002001	Chronic obstructive pulmonary disease with acute exacerbation, unspecified
233671000	Chronic obstructive pulmonary disease with acute exacerbation, unspecified
644271000000105	Chronic obstructive pulmonary disease with acute exacerbation, unspecified
6368002	Cigarette cough
233687002	Colophony asthma
33325001	Compensatory emphysema
272039006	Complaining of cough
867311000000104	Constant wheezing
867321000000105	Constant wheezing
866203004	Consultation for asthma
866204005	Consultation for chronic obstructive pulmonary disease
49727002	Cough
236659004	Cough - urge incontinence of urine
46789001	Cough after eating
139747006	Cough aggravates symptom
162480005	Cough aggravates symptom
7142008	Cough at rest
208107003	Cough fracture of ribs
208136003	Cough fracture of ribs
95658004	Cough headache syndrome
19282004	Cough on exercise
709481000000105	Cough on exercise
139190000	Cough symptom NOS
161935000	Cough symptom NOS
536861000000102	Cough symptom NOS
409663006	Cough variant asthma
225588008	Cough when swallowing
248593001	Cough when swallowing
263731006	Coughing
139200001	Difficulty breathing
161945003	Difficulty breathing
230145002	Difficulty breathing
289114008	Does cough
301246003	Does cough up sputum
11833005	Dry cough
139179005	Dry cough
267036007	Dyspnea
49233005	Dyspnea
161941007	Dyspnea at rest
20112008	Dyspnea leaning over
60845006	Dyspnea on exertion
24921003	Dyspnea raising arms
17216000	Dyspnea, class I
72365000	Dyspnea, class II
39950000	Dyspnea, class III
73322006	Dyspnea, class IV
139201002	Dyspnoea
161946002	Dyspnoea
139196006	Dyspnoea at rest
139204005	Dyspnoea on exertion
161948001	Dyspnoea on exertion
62618004	Early morning cough
301236000	Effective cough
151715009	Emergency admission, asthma
183478001	Emergency hospital admission for asthma
408501008	Emergency hospital admission for chronic obstructive pulmonary disease
57686001	Emphysematous bleb of lung
195950008	Emphysematous bronchitis
135836000	End stage chronic obstructive airways disease
810511000000109	Episodic dry cough
831721000000106	Episodic dry cough
161933007	Evening cough
389322008	Evening cough
762521001	Exacerbation of allergic asthma
195978009	Exacerbation of asthma
281239006	Exacerbation of asthma
367110001	Exacerbation of asthma
425969006	Exacerbation of intermittent asthma
707445000	Exacerbation of mild persistent asthma
707446004	Exacerbation of moderate persistent asthma
427354000	Exacerbation of persistent asthma
707447008	Exacerbation of severe persistent asthma
139202009	Exercise-induced asthma
31387002	Exercise-induced asthma
16862005	Extrinsic asthma
389146007	Extrinsic asthma
155575009	Extrinsic asthma - atopy (& pollen)
266396008	Extrinsic asthma - atopy (& pollen)
195972005	Extrinsic asthma NOS
589231000000108	Extrinsic asthma NOS
233681001	Extrinsic asthma with asthma attack
266360009	Extrinsic asthma with status asthmaticus
91340006	Extrinsic asthma with status asthmaticus
195971003	Extrinsic asthma with: [asthma attack] or [status asthmaticus]
266359004	Extrinsic asthma without status asthmaticus
301235001	Finding of cough
59994004	Hacking cough
67415000	Hay asthma
233683003	Hay fever with asthma
297216006	Increasing breathlessness
147858000	Increasing exercise wheeze
170612008	Increasing exercise wheeze
62731002	Increasing frequency of cough
10674991000119104	Intermittent allergic asthma
427603009	Intermittent asthma
125021000119107	Intermittent asthma co-occurrent with allergic rhinitis
1741000119102	Intermittent asthma uncontrolled
8312004	Intrinsic asthma
195976008	Intrinsic asthma NOS
579691000000102	Intrinsic asthma NOS
233685005	Intrinsic asthma with asthma attack
266362001	Intrinsic asthma with status asthmaticus
59327009	Intrinsic asthma with status asthmaticus
195975007	Intrinsic asthma with: [asthma attack] or [status asthmaticus]
12428000	Intrinsic asthma without status asthmaticus
195974006	Intrinsic asthma without status asthmaticus
195982006	Late onset asthma
233679003	Late onset asthma
1086701000000102	Life threatening acute exacerbation of allergic asthma
1064821000000109	Life threatening acute exacerbation of asthma
734904007	Life threatening acute exacerbation of asthma
1086711000000100	Life threatening acute exacerbation of intrinsic asthma
845101000000100	Management of chronic obstructive pulmonary disease
845111000000103	Management of exacerbation of chronic obstructive pulmonary disease
170644007	Mild asthma
370218001	Mild asthma
155582008	Mild chronic obstructive pulmonary disease
195996000	Mild chronic obstructive pulmonary disease
313296004	Mild chronic obstructive pulmonary disease
427679007	Mild intermittent asthma
10675871000119106	Mild persistent allergic asthma
10676151000119101	Mild persistent allergic asthma uncontrolled
426979002	Mild persistent asthma
125011000119100	Mild persistent asthma co-occurrent with allergic rhinitis
10676191000119106	Mild persistent asthma uncontrolled
10676231000119102	Mild persistent asthma uncontrolled co-occurrent with allergic rhinitis
755581000000101	Mild wheeze
758121000000103	Mild wheeze
195977004	Mixed asthma
195953005	Mixed simple and mucopurulent chronic bronchitis
1064811000000103	Moderate acute exacerbation of asthma
734905008	Moderate acute exacerbation of asthma
170645008	Moderate asthma
370219009	Moderate asthma
155583003	Moderate chronic obstructive pulmonary disease
195997009	Moderate chronic obstructive pulmonary disease
313297008	Moderate chronic obstructive pulmonary disease
10676391000119108	Moderate persistent allergic asthma
10676631000119100	Moderate persistent allergic asthma uncontrolled
427295004	Moderate persistent asthma
125001000119103	Moderate persistent asthma co-occurrent with allergic rhinitis
10676711000119103	Moderate persistent asthma uncontrolled
10676671000119102	Moderate persistent asthma uncontrolled co-occurrent with allergic rhinitis
755591000000104	Moderate wheeze
758141000000105	Moderate wheeze
161932002	Morning cough
389323003	Morning cough
155568008	Mucopurulent chronic bronchitis
195944003	Mucopurulent chronic bronchitis
74417001	Mucopurulent chronic bronchitis
195947005	Mucopurulent chronic bronchitis NOS
649141000000105	Mucopurulent chronic bronchitis NOS
198901000000105	Multiple chronic obstructive pulmonary disease emergency hospital admissions
207321000000104	Multiple chronic obstructive pulmonary disease emergency hospital admissions
207331000000102	Multiple chronic obstructive pulmonary disease emergency hospital admissions
786836003	Near fatal asthma
139184004	Night cough present
161927003	Night cough present
867171000000106	No asthma trigger identified by subject
202571000000105	Nocturnal asthma
62548007	Nocturnal cough
139203004	Nocturnal cough / wheeze
161947006	Nocturnal cough / wheeze
248548009	Nocturnal dyspnea
139205006	Nocturnal dyspnoea
161949009	Nocturnal dyspnoea
266361008	Non-allergic asthma
423889005	Non-immunoglobulin E mediated allergic asthma
409596002	Non-productive cough
195952000	Obstructive chronic bronchitis NOS
601581000000100	Obstructive chronic bronchitis NOS
16846004	Obstructive emphysema
170643001	Occasional asthma
370220003	Occasional asthma
162890008	On examination - dyspnea
162894004	On examination - expiratory wheeze
162899009	On examination - hyperventilating
704114003	On examination - inspiratory wheeze
766011000000102	On examination - inspiratory wheeze
766021000000108	On examination inspiratory wheeze
16584951000119101	Oral steroid-dependent asthma
195954004	Other chronic bronchitis
601591000000103	Other chronic bronchitis
195955003	Other chronic bronchitis NOS
621061000000108	Other chronic bronchitis NOS
195999007	Other specified chronic obstructive airways disease
581981000000100	Other specified chronic obstructive airways disease
244421000000105	Pain provoked by coughing
427146008	Pain provoked by coughing
247410004	Painful cough
43025008	Paroxysmal cough
139188001	Persistent cough
161931009	Persistent cough
284523002	Persistent cough
111962006	Postural cough
28743005	Productive cough
139180008	Productive cough -clear sputum
161923004	Productive cough -clear sputum
139181007	Productive cough -green sputum
161924005	Productive cough -green sputum
139183005	Productive cough NOS
267034005	Productive cough NOS
677011000000103	Productive cough NOS
139182000	Productive cough-yellow sputum
161925006	Productive cough-yellow sputum
837911000000108	Provision of written information about chronic obstructive pulmonary disease
191954008	Psychogenic cough
87433001	Pulmonary emphysema
708030004	Pulmonary emphysema co-occurrent with fibrosis of lung
697911002	Pulmonary hypertension due to chronic obstructive pulmonary disease
195945002	Purulent chronic bronchitis
195946001	Purulent chronic bronchitis
8141004	Purulent chronic bronchitis
200151000000106	Reflux cough
216701000000107	Reflux cough
216711000000109	Reflux cough
445427006	Seasonal asthma
195958001	Segmental bullous emphysema
170646009	Severe asthma
370221004	Severe asthma
155584009	Severe chronic obstructive pulmonary disease
195998004	Severe chronic obstructive pulmonary disease
313299006	Severe chronic obstructive pulmonary disease
10675391000119101	Severe controlled persistent asthma
10675431000119106	Severe persistent allergic asthma
10675671000119107	Severe persistent allergic asthma uncontrolled
426656000	Severe persistent asthma
124991000119109	Severe persistent asthma co-occurrent with allergic rhinitis
10675711000119106	Severe persistent asthma uncontrolled co-occurrent with allergic rhinitis
10675751000119107	Severe uncontrolled persistent asthma
755601000000105	Severe wheeze
758131000000101	Severe wheeze
195941006	Simple chronic bronchitis
195942004	Simple chronic bronchitis
61937009	Simple chronic bronchitis
195943009	Simple chronic bronchitis NOS
649131000000101	Simple chronic bronchitis NOS
275493006	Spasmodic cough
63000007	Spasmodic cough
155577001	Status asthmaticus
36979006	Status asthmaticus
266363006	Status asthmaticus NOS
689421000000104	Status asthmaticus NOS
2360001000004109	Steroid dependent asthma
424199006	Substance induced asthma
233688007	Sulfite-induced asthma
392739007	Suspected asthma
393694000	Suspected asthma
394967008	Suspected asthma
204991000000107	Suspected chronic obstructive pulmonary disease
206771000000101	Suspected chronic obstructive pulmonary disease
206781000000104	Suspected chronic obstructive pulmonary disease
829976001	Thunderstorm asthma
735588005	Uncomplicated allergic asthma
707444001	Uncomplicated asthma
707511009	Uncomplicated mild persistent asthma
707512002	Uncomplicated moderate persistent asthma
735589002	Uncomplicated non-allergic asthma
707513007	Uncomplicated severe persistent asthma
139189009	Unexplained cough
161934001	Unexplained cough
315246003	Unexplained cough
293991000000106	Very severe chronic obstructive pulmonary disease
294001000000101	Very severe chronic obstructive pulmonary disease
294011000000104	Very severe chronic obstructive pulmonary disease
755611000000107	Very severe wheeze
758151000000108	Very severe wheeze
276191000000107	Viral wheeze
276201000000109	Viral wheeze
276211000000106	Viral wheeze
24612001	Wheeze - rhonchi
56018004	Wheezing
139199004	Wheezing (& [symptom])
161944004	Wheezing (& [symptom])
926181000000107	Wheezing in absence of colds
926191000000109	Wheezing in absence of colds
68095009	Wheezing stridor
272040008	Wheezing symptom

### Sheet: Other symptoms
code	term
193860001	(Acute mucopurulent conjunctivitis) or (sticky eye)
195648002	(Acute nasopharyngitis or rhinitis) or (common cold)
155497009	(Acute nasopharyngitis) or (common cold) or (acute coryza) or (acute rhinitis) or (sniffles) or (snuffles)
266377009	(Acute nasopharyngitis) or (common cold) or (acute coryza) or (acute rhinitis) or (sniffles) or (snuffles)
155501004	(Acute sinusitis: [NOS] or [ethmoidal] or [sphenoidal]) or ([pansinusitis])
266378004	(Acute sinusitis: [NOS] or [ethmoidal] or [sphenoidal]) or ([pansinusitis])
155537009	(Allergic rhinitis: [NOS] or [perennial] or [seasonal]) or (vasomotor rhinitis)
266386004	(Allergic rhinitis: [NOS] or [perennial] or [seasonal]) or (vasomotor rhinitis)
155521003	(Chronic pharyngitis/nasopharyngitis) or (catarrh) or (congested nose)
266383007	(Chronic pharyngitis/nasopharyngitis) or (catarrh) or (congested nose)
195794009	(Chronic tonsillitis) or (chronic adenoiditis)
155048007	(Cluster headaches) or (migrainous neuralgia) or (migraine NOS)
267699004	(Cluster headaches) or (migrainous neuralgia) or (migraine NOS)
162302003	(Frontal headache) or (pain in sinuses)
195970002	(Hay fever with asthma) or (extrinsic asthma without status asthmaticus)
195820004	(Hay fever) or (allergic rhinitis) due to unspecified allergen
155240005	(Labyrinthine disorders NOS) or (vertigo, benign positional)
267763004	(Labyrinthine disorders NOS) or (vertigo, benign positional)
195785003	(Maxillary sinusitis) or (chronic antritis)
155546003	(Other URT disease NOS) or (chronic tracheopharyngitis)
266390002	(Other URT disease NOS) or (chronic tracheopharyngitis)
198407008	(Premenstrual tension syndrome) or (migraine - menstrual)
206744003	[D]Acute vertigo
495631000000100	[D]Acute vertigo
158144005	[D]Dizziness
206740007	[D]Dizziness
495601000000106	[D]Dizziness
158143004	[D]Dizziness and giddiness
206739005	[D]Dizziness and giddiness
495591000000100	[D]Dizziness and giddiness
158148008	[D]Dizziness and giddiness NOS
206745002	[D]Dizziness and giddiness NOS
389501000000101	[D]Dizziness and giddiness NOS
454071000000102	[D]Dizziness and giddiness NOS
206993003	[D]Epistaxis
497491000000106	[D]Epistaxis
158324009	[D]Epistaxis
158296002	[D]Headache
206946005	[D]Headache
497101000000107	[D]Headache
158421000	[D]Nausea
207111007	[D]Nausea
498401000000100	[D]Nausea
158420004	[D]Nausea and vomiting
207110008	[D]Nausea and vomiting
498391000000103	[D]Nausea and vomiting
158424008	[D]Nausea and vomiting NOS
207116002	[D]Nausea and vomiting NOS
400471000000109	[D]Nausea and vomiting NOS
425721000000101	[D]Nausea and vomiting NOS
274232008	[D]Vertigo NEC
462731000000102	[D]Vertigo NEC
206743009	[D]Vertigo NOS
462521000000109	[D]Vertigo NOS
427821000000103	[X]Acute pharyngitis due to other specified organisms
452761000000100	[X]Acute tonsillitis due to other specified organisms
194604004	[X]Keratitis and keratoconjunctivitis in other diseases classified elsewhere
428181000000106	[X]Keratitis and keratoconjunctivitis in other diseases classified elsewhere
194584005	[X]Other acute conjunctivitis
415741000000102	[X]Other acute conjunctivitis
196196007	[X]Other acute sinusitis
454211000000100	[X]Other acute sinusitis
196219007	[X]Other allergic rhinitis
470021000000107	[X]Other allergic rhinitis
196220001	[X]Other chronic sinusitis
455311000000109	[X]Other chronic sinusitis
194585006	[X]Other conjunctivitis
440551000000109	[X]Other conjunctivitis
194493009	[X]Other migraine
444251000000103	[X]Other migraine
194692006	[X]Other peripheral vertigo
471511000000102	[X]Other peripheral vertigo
196218004	[X]Other seasonal allergic rhinitis
442551000000105	[X]Other seasonal allergic rhinitis
194494003	[X]Other specified headache syndromes
456201000000105	[X]Other specified headache syndromes
194595004	[X]Other superficial keratitis without conjunctivitis
462001000000106	[X]Other superficial keratitis without conjunctivitis
194500004	[X]Vascular headache, not elsewhere classified
139311007	Abdominal migraine - symptom
139579000	Aching headache
162307009	Aching headache
91011001	Active MÃ©niÃ¨re's disease
88171000119100	Acute adenoiditis
193863004	Acute atopic conjunctivitis
67678004	Acute atopic conjunctivitis
195682008	Acute catarrhal laryngitis
195669000	Acute catarrhal tonsillitis
95653008	Acute confusional migraine
53726008	Acute conjunctivitis
133961000119102	Acute conjunctivitis caused by chemical
193864005	Acute conjunctivitis NOS
619491000000103	Acute conjunctivitis NOS
347361000119102	Acute conjunctivitis of bilateral eyes caused by chemical substance
342201000119108	Acute conjunctivitis of left eye caused by chemical substance
336591000119104	Acute conjunctivitis of right eye caused by chemical substance
239186001	Acute epidemic conjunctivitis
195666007	Acute erythematous tonsillitis
67832005	Acute ethmoidal sinusitis
99031000119107	Acute exacerbation of asthma co-occurrent with allergic rhinitis
275495004	Acute fibrinous laryngotracheobronchitis
41308008	Acute follicular conjunctivitis
347321000119107	Acute follicular conjunctivitis of bilateral eyes
342161000119103	Acute follicular conjunctivitis of left eye
336551000119109	Acute follicular conjunctivitis of right eye
155500003	Acute frontal sinusitis
91038008	Acute frontal sinusitis
735938006	Acute headache
398264003	Acute hemorrhagic conjunctivitis
312400008	Acute infective tracheobronchitis
232343007	Acute irritant rhinitis
155506009	Acute laryngitis
6655004	Acute laryngitis
155505008	Acute laryngitis and tracheitis
195679003	Acute laryngitis and tracheitis
195703007	Acute laryngitis and tracheitis NOS
603131000000108	Acute laryngitis and tracheitis NOS
276443001	Acute laryngitis and/or tracheitis
195690008	Acute laryngitis NOS
603091000000105	Acute laryngitis NOS
408669002	Acute laryngitis with obstruction
55355000	Acute laryngopharyngitis
64375000	Acute laryngotracheitis
59967003	Acute laryngotracheitis with obstruction
37948003	Acute laryngotracheitis without obstruction
302911003	Acute lingual tonsillitis
232270002	Acute mastoiditis with labyrinthitis
155499007	Acute maxillary sinusitis
68272006	Acute maxillary sinusitis
232428009	Acute membranous laryngitis
267642007	Acute mucopurulent conjunctivitis
5028002	Acute pansinusitis
27321001	Acute pharyngitis
363746003	Acute pharyngitis
195664005	Acute pharyngitis NOS
607921000000102	Acute pharyngitis NOS
367427004	Acute pharyngitis, NOS
195656004	Acute phlegmonous pharyngitis
155517005	Acute respiratory infection: [NOS] or [pharyngotracheitis] or [tracheopharyngitis]
266381009	Acute respiratory infection: [NOS] or [pharyngotracheitis] or [tracheopharyngitis]
232341009	Acute rhinitis
431231008	Acute rhinosinusitis
313281000000109	Acute rhinosinusitis
338111000000109	Acute rhinosinusitis
91864001	Acute rosacea conjunctivitis
232426008	Acute simple laryngitis
155498004	Acute sinusitis
15805002	Acute sinusitis
195653007	Acute sinusitis NOS
600991000000103	Acute sinusitis NOS
77919000	Acute sphenoidal sinusitis
63140003	Acute suppuration of ethmoidal sinus
17357005	Acute suppuration of frontal sinus
23884004	Acute suppuration of maxillary sinus
80600003	Acute suppuration of nasal sinus
11134001	Acute suppuration of sphenoidal sinus
155503001	Acute tonsillitis
17741008	Acute tonsillitis
195678006	Acute tonsillitis NOS
623471000000106	Acute tonsillitis NOS
26650005	Acute tracheitis
8519009	Acute tracheitis with obstruction
64369009	Acute tracheitis without obstruction
35301006	Acute tracheobronchitis
721055005	Acute vestibular syndrome
70020005	Adenoiditis
473460002	Allergic conjunctivitis
193868008	Allergic conjunctivitis &/or other chronic allergic conjunctivitis
724826000	Allergic contact blepharoconjunctivitis
4448006	Allergic headache
145611000119107	Allergic migraine
195663004	Allergic pharyngitis
61582004	Allergic rhinitis
91925003	Allergic rhinitis caused by animals
91926002	Allergic rhinitis caused by grass pollen
449729000	Allergic rhinitis caused by house dust mite
21719001	Allergic rhinitis caused by pollen
91927006	Allergic rhinitis caused by tree pollen
91928001	Allergic rhinitis caused by weed pollen
266344005	Allergic rhinitis due to other allergens
693601000000105	Allergic rhinitis due to other allergens
266345006	Allergic rhinitis due to unspecified allergen
690781000000100	Allergic rhinitis due to unspecified allergen
195821000	Allergic rhinitis NOS
581961000000109	Allergic rhinitis NOS
195819005	Allergy: [allergic rhinitis due to other allergens] or [named animals or animal products] or [hay fever] or [house dust]
103012002	Analgesic overuse headache
193871000	Angular blepharoconjunctivitis
69397000	Angular blepharoconjunctivitis
347221000119101	Angular blepharoconjunctivitis of bilateral eyes
786062006	Angular blepharoconjunctivitis of right eye
232354002	Anterior epistaxis
15177007	Apoplectic vertigo
155168003	Atopic conjunctivitis
231854006	Atopic conjunctivitis
38103000	Atopic rhinitis
63866002	Atrophic pharyngitis
28111002	Atrophic rhinitis
230476001	Atypical cluster headache
193027003	Atypical migraine
38823002	Aural headache
232308006	Autoimmune disorder of inner ear
83351003	Basilar migraine
808371000000107	Benign exertion headache
103011009	Benign exertional headache
111541001	Benign paroxysmal positional vertigo
855661000000107	Benign paroxysmal positional vertigo
307674009	Benign paroxysmal positional vertigo nystagmus
194355000	Benign paroxysmal positional vertigo or nystagmus
71305001	Benign paroxysmal vertigo of childhood
232285008	Benign recurrent vertigo
139572009	Bilateral headache
162301005	Bilateral headache
5311007	Bilateral hyperactive labyrinth
2058001	Bilateral loss of labyrinthine reactivity
249366005	Bleeding from nose
155164001	Blepharoconjunctivitis
68659002	Blepharoconjunctivitis
193873002	Blepharoconjunctivitis NOS
592651000000105	Blepharoconjunctivitis NOS
347101000119101	Blepharoconjunctivitis of bilateral eyes
770774004	Blepharoconjunctivitis of left eye
770775003	Blepharoconjunctivitis of right eye
711163009	Bradyopsia
195803003	Caseous tonsillitis
193861002	Catarrhal conjunctivitis
68898005	Catarrhal conjunctivitis
14969004	Catarrhal laryngitis
130021000119100	Cellulitis of nasal mucous membrane
155238000	Central nystagmus &/or vertigo
267762009	Central nystagmus &/or vertigo
194360001	Central positional nystagmus
95815000	Central positional vertigo
84769001	Cervical vertigo
279016001	Cervicogenic headache
509691000000108	Cervicogenic headache
232420002	Chronic adenoiditis
195798007	Chronic adenotonsillitis
26045000	Chronic allergic conjunctivitis
232393006	Chronic anterior ethmoidal sinusitis
736428003	Chronic arthralgia of temporomandibular joint
195814000	Chronic atrophic laryngitis
195769008	Chronic atrophic rhinitis
838378008	Chronic bilateral idiopathic vestibulopathy
722952009	Chronic bilateral vestibulopathy
195812001	Chronic catarrhal laryngitis
266342009	Chronic catarrhal rhinitis
230473009	Chronic cluster headache
230475002	Chronic cluster headache evolved from episodic cluster headache
230474003	Chronic cluster headache unremitting from onset
155163007	Chronic conjunctivitis
73762008	Chronic conjunctivitis
193869000	Chronic conjunctivitis NOS
599811000000103	Chronic conjunctivitis NOS
346851000119105	Chronic conjunctivitis of bilateral eyes
341631000119109	Chronic conjunctivitis of left eye
336021000119107	Chronic conjunctivitis of right eye
73237007	Chronic ethmoidal sinusitis
195773006	Chronic fibrinous rhinitis
39429002	Chronic follicular conjunctivitis
413837004	Chronic follicular conjunctivitis caused by drug
346821000119102	Chronic follicular conjunctivitis of bilateral eyes
341601000119102	Chronic follicular conjunctivitis of left eye
335991000119104	Chronic follicular conjunctivitis of right eye
195782000	Chronic follicular pharyngitis
155527004	Chronic frontal sinusitis
60130002	Chronic frontal sinusitis
232397007	Chronic frontoethmoidal sinusitis
346811000119109	Chronic giant papillary conjunctivitis of bilateral eyes
341591000119109	Chronic giant papillary conjunctivitis of left eye
335981000119102	Chronic giant papillary conjunctivitis of right eye
2365002	Chronic granular pharyngitis
431237007	Chronic headache disorder
508421000000101	Chronic headache disorder
510201000000105	Chronic headache disorder
195813006	Chronic hyperplastic laryngitis
195768000	Chronic hypertrophic rhinitis
124171000119105	Chronic intractable migraine without aura
155535001	Chronic laryngitis
29951006	Chronic laryngitis
195810009	Chronic laryngitis and laryngotracheitis
195815004	Chronic laryngitis NOS
195816003	Chronic laryngitis NOS
605921000000107	Chronic laryngitis NOS
83271005	Chronic laryngotracheitis
762307002	Chronic left idiopathic vestibulopathy
155526008	Chronic maxillary sinusitis
35923002	Chronic maxillary sinusitis
195772001	Chronic membranous rhinitis
95657009	Chronic mixed headache syndrome
155524006	Chronic nasopharyngitis
47841006	Chronic nasopharyngitis
232396003	Chronic osteomeatal disease
232395004	Chronic panethmoidal sinusitis
88850006	Chronic pansinusitis
95654002	Chronic paroxysmal hemicrania
140004	Chronic pharyngitis
155523000	Chronic pharyngitis
195763009	Chronic pharyngitis and nasopharyngitis
195784004	Chronic pharyngitis and nasopharyngitis NOS
623631000000106	Chronic pharyngitis and nasopharyngitis NOS
195783005	Chronic pharyngitis NOS
623621000000109	Chronic pharyngitis NOS
133171000119105	Chronic pharyngolaryngitis
232394000	Chronic posterior ethmoidal sinusitis
193081000	Chronic post-traumatic headache
762592003	Chronic primary headache
427909005	Chronic recurrent sinusitis
86094006	Chronic rhinitis
155522005	Chronic rhinitis (& ozaena)
270532004	Chronic rhinitis (& ozaena)
195774000	Chronic rhinitis NOS
579651000000105	Chronic rhinitis NOS
762308007	Chronic right idiopathic vestibulopathy
195811008	Chronic simple laryngitis
195765002	Chronic simple rhinitis
155525007	Chronic sinusitis
40055000	Chronic sinusitis
195792008	Chronic sinusitis NOS
611481000000104	Chronic sinusitis NOS
155528009	Chronic sinusitis: [NOS] or [ethmoidal] or [chronic pansinusitis] or [sphenoidal]
266384001	Chronic sinusitis: [NOS] or [ethmoidal] or [chronic pansinusitis] or [sphenoidal]
38961000	Chronic sphenoidal sinusitis
230471006	Chronic tension-type headache
808331000000105	Chronic tension-type headache
155530006	Chronic tonsillitis
90979004	Chronic tonsillitis
195771008	Chronic ulcerative rhinitis
12151000119105	Chronic vertigo
195775004	Chronic: [pharyngitis] or [sore throat]
61794006	Circumscribed labyrinthitis
55865003	Cluster headache
193031009	Cluster headache syndrome
193032002	Cluster headache syndrome
193034001	Cluster headache syndrome
193029000	Common migraine NOS
603711000000104	Common migraine NOS
272027003	Complaining of a headache
193039006	Complicated migraine
403457003	Congestive non-allergic rhinitis
416658003	Conjunctival papillary hypertrophy
9826008	Conjunctivitis
417492002	Conjunctivitis associated with autoimmune skin disorder
417701000	Conjunctivitis associated with dermatitis herpetiformis
416706004	Conjunctivitis due to lichen planus
79878009	Conjunctivitis in mucocutaneous disease
193876005	Conjunctivitis with mucocutaneous disorder
193862009	Conjunctivitis: [pseudomembranous] or [membranous]
103292006	Constant vertigo
10813004	Contact blepharoconjunctivitis
193872007	Contact blepharoconjunctivitis
95658004	Cough headache syndrome
571000119103	Daily headache
231902000	Dendriform epithelial keratoconjunctivitis
89537006	Diffuse labyrinthitis
231904004	Diffuse stromal keratoconjunctivitis
95816004	Disabling positional vertigo
404640003	Dizziness
69096003	Dizziness
271789005	Dizziness and giddiness
243241000000100	Dizziness of unknown cause
429530004	Dizziness of unknown cause
919621000000103	Dizziness on lying still
919631000000101	Dizziness on lying still
794101000000105	Dizziness on neck extension
100011000000109	Dizziness on standing up
407645004	Dizziness on standing up
95131000000102	Dizziness on standing up
139529003	Dizziness present
162260006	Dizziness present
315018008	Dizzy spells
698609007	Drug induced dysfunction of vestibular system
1083921000119109	Dysfunction of bilateral labyrinth structures
1084681000119103	Dysfunction of bilateral vestibular systems
1089691000119101	Dysfunction of left vestibular system
1092301000119108	Dysfunction of right vestibular system
445053006	Dysfunction of vestibular system
232311007	Endocochlear cytomegalovirus infection
93447004	Eosinophilic nonallergic rhinitis
398273006	Epidemic hemorrhagic conjunctivitis
60548004	Epidemic keratoconjunctivitis
186738001	Epidemic vertigo
43680000	Epidemic vertigo
230472004	Episodic cluster headache
294031000119103	Episodic paroxysmal hemicrania
361270009	Episodic recurrent vertigo
230470007	Episodic tension-type headache
12441001	Epistaxis
103282003	Essential vertigo
18643000	Ethmoidal sinusitis
103018003	Exertional dizziness
346121000119107	Exposure keratoconjunctivitis of bilateral eyes
340821000119104	Exposure keratoconjunctivitis of left eye
335211000119101	Exposure keratoconjunctivitis of right eye
95656000	Familial hemiplegic migraine
301192005	Finding of bleeding of nose
364760007	Finding of headache character
300576004	Finding of nausea
86402005	Follicular conjunctivitis
722982003	Frequent episodic tension-type headache
785471000000105	Frequent episodic tension-type headache
808321000000108	Frequent episodic tension-type headache
712831003	Frequent headache
139573004	Frontal headache
267096005	Frontal headache
301357006	Frontal sinus pain
275485006	Frontal sinusitis
78737005	Frontal sinusitis
195786002	Frontal sinusitis (& chronic)
762279002	Functional nausea
139570001	Generalised headache
162299003	Generalized headache
231857004	Giant papillary conjunctivitis
90715009	Granuloma of conjunctiva
341391000119101	Granuloma of left conjunctiva
335781000119104	Granuloma of right conjunctiva
428868003	Gustatory rhinitis
139658009	Has a sore throat
162388002	Has a sore throat
139642006	Has nosebleeds - epistaxis
162373007	Has nosebleeds - epistaxis
232351005	Hay fever - other allergen
669891000000101	Hay fever - other allergen
232352003	Hay fever - unspecified allergen
644421000000107	Hay fever - unspecified allergen
414381007	Hay fever conjunctivitis
233683003	Hay fever with asthma
139490008	Headache
25064002	Headache
162209005	Headache (& [C/O])
230483008	Headache associated with substance abuse or withdrawal
425422007	Headache caused by high altitude
230461009	Headache disorder
395602009	Headache disorder
129610005	Headache due to intracranial disease
703182002	Headache due to reversible cerebral vasoconstriction syndrome
267597009	Headache following lumbar puncture
398987004	Headache following lumbar puncture
230480006	Headache following myelography
139568005	Headache site
139577003	Headache site NOS
162305001	Headache site NOS
585561000000103	Headache site NOS
192028000	Headache: [muscular] or [tension]
103303007	Hearing loss remits during vertigo attacks
162311003	Heavy head
443095000	Hemicrania continua
59292006	Hemiplegic migraine
103286000	Horizontal vertigo
194373002	Hyperactive bilateral labyrinthine dysfunction
232291005	Hyperactive labyrinthine dysfunction
17904003	Hypertrophic laryngitis
87326000	Hypertrophic pharyngitis
86287004	Hypertrophic rhinitis
122711000119109	Hypnic headache
194375009	Hypoactive bilateral labyrinthine dysfunction
232292003	Hypoactive labyrinthine dysfunction
230481005	Idiopathic stabbing headache
266109000	Inclusion conjunctivitis
56009001	Inclusion conjunctivitis of the adult
248661000000105	Increased frequency of headaches
73335002	Increased nausea and vomiting
1083951000119101	Inflammation of bilateral labyrinth structures
1084711000119102	Inflammation of bilateral labyrinth structures caused by virus
1089011000119101	Inflammation of left labyrinth structure
57713008	Inflammation of vocal cord
736447000	Infrequent episodic arthralgia of temporomandibular joint
722981005	Infrequent episodic tension-type headache
784541000000101	Infrequent episodic tension-type headache
808291000000103	Infrequent episodic tension-type headache
125021000119107	Intermittent asthma co-occurrent with allergic rhinitis
712826000	Intermittent headache
103291004	Intermittent vertigo
290531000119102	Intractable chronic tension headache
698861005	Intractable nausea and vomiting
425936006	Intractable ophthalmic migraine
788970006	Irritant contact blepharoconjunctivitis
61000119108	Irritant rhinitis
193757003	Keratitis &/or keratoconjunctivitis
68166002	Keratitis in exanthema
193781005	Keratitis or keratoconjunctivitis in other exanthemata
580081000000109	Keratitis or keratoconjunctivitis in other exanthemata
155154005	Keratoconjunctivitis
88151007	Keratoconjunctivitis
231905003	Keratoconjunctivitis nodosa
345551000119102	Keratoconjunctivitis of bilateral eyes
340191000119106	Keratoconjunctivitis of left eye
334591000119107	Keratoconjunctivitis of right eye
302896008	Keratoconjunctivitis sicca
193776001	Keratoconjunctivitis sicca (excluding Sjögren syndrome)
416485002	Keratoconjunctivitis sicca due to graft-versus-host disease
78946008	Keratoconjunctivitis sicca, in Sjögren's syndrome
46622000	Keratoconjunctivitis sicca, not specified as Sjögren's
194377001	Labyrinthine bilateral reactive loss
20425006	Labyrinthine disorder
5239005	Labyrinthine dysfunction
23919004	Labyrinthitis
449832007	Labyrinthitis ossificans
45913009	Laryngitis
59454008	Laryngitis sicca
55130001	Laryngotracheitis
85915003	Laryngotracheobronchitis
449834008	Lateral vertigo
386705008	Lightheadedness
51264003	Limbal AND/OR corneal involvement in vernal conjunctivitis
446021007	Limbal vernal conjunctivitis
195804009	Lingular tonsillitis
230478000	Low pressure headache
26150009	Lower half migraine
410475008	Lyme conjunctivitis
418915007	Marginal corneal infiltrate associated with blepharoconjunctivitis
301356002	Maxillary sinus pain
275484005	Maxillary sinusitis
88348008	Maxillary sinusitis
698803006	Medication overuse headache
198438009	Menopausal headache
23186000	Menstrual migraine
124081000119107	Menstrual status migrainosus
155046006	Migraine
37796009	Migraine
230465000	Migraine aura without headache
193041007	Migraine NOS
583651000000101	Migraine NOS
193036004	Migraine variant NOS
603721000000105	Migraine variant NOS
445322004	Migraine variant with headache
193030005	Migraine variants
155047002	Migraine with aura
4473006	Migraine with aura
230468003	Migraine with ischemic complication
699314009	Migraine with persistent visual aura
230463007	Migraine with prolonged aura
230462002	Migraine with typical aura
56097005	Migraine without aura
232284007	Migrainous vertigo
10676111000119102	Mild persistent asthma controlled co-occurrent with allergic rhinitis
125011000119100	Mild persistent asthma co-occurrent with allergic rhinitis
10676231000119102	Mild persistent asthma uncontrolled co-occurrent with allergic rhinitis
428869006	Mixed rhinitis
125001000119103	Moderate persistent asthma co-occurrent with allergic rhinitis
10676671000119102	Moderate persistent asthma uncontrolled co-occurrent with allergic rhinitis
10676591000119100	Moderate persistent controlled asthma co-occurrent with allergic rhinitis
5808000	Morax lacunata angular conjunctivitis
162310002	Morning headache
139333009	Morning nausea
162058002	Morning nausea
17482009	Mucopurulent conjunctivitis
232289002	Multisensory dizziness
398126006	Muscular headache
44538002	Nasal headache
389061006	Nasal hemorrhage
51476001	Nasopharyngitis
139330007	Nausea
162055004	Nausea
272043005	Nausea
422587007	Nausea
73879007	Nausea
16932000	Nausea and vomiting
139334003	Nausea NOS
162060000	Nausea NOS
582741000000100	Nausea NOS
139332004	Nausea present
162057007	Nausea present
2919008	Nausea, vomiting and diarrhea
157120005	Neonatal conjunctivitis
34298002	Neonatal conjunctivitis
15679841000119107	Neonatal conjunctivitis of bilateral eyes
206345004	Neonatal dacryocystitis and conjunctivitis
722922001	Neonatal epistaxis
95670000	Nervus intermedius neuralgia
77080005	Neurotrophic keratoconjunctivitis
345031000119101	Neurotrophic keratoconjunctivitis of bilateral eyes
339271000119107	Neurotrophic keratoconjunctivitis of left eye
333671000119107	Neurotrophic keratoconjunctivitis of right eye
121021000119105	New daily persistent headache
231859001	Newcastle conjunctivitis
449835009	Nocturnal vertigo
311000119101	Non-allergic rhinitis
230464001	Non-familial hemiplegic migraine
232345000	Non-infective non-allergic rhinitis
50611000119105	Non-labyrinthine vertigo
139643001	Nosebleed symptom NOS
162374001	Nosebleed symptom NOS
563811000000103	Nosebleed symptom NOS
139640003	Nosebleed/epistaxis symptom
162371009	Nosebleed/epistaxis symptom
141384006	O/E - epistaxis
50041000	Objective vertigo
371127003	Obstructive sinusitis
139574005	Occipital headache
330007	Occipital headache
86925001	Ocular headache
232287000	Ocular vertigo
78977005	Ocular vertigo
274306004	On examination - frontal sinus pain
274305000	On examination - maxillary sinus pain
164187003	On examination epistaxis
193033007	Ophthalmic migraine
95655001	Ophthalmic migraine
49605003	Ophthalmoplegic migraine
445511002	Orthostatic headache
249988004	Oscillation of surroundings
195651009	Other acute sinusitis
607911000000108	Other acute sinusitis
195652002	Other acute sinusitis NOS
600981000000100	Other acute sinusitis NOS
193874008	Other and unspecified conjunctivitis
592671000000101	Other and unspecified conjunctivitis
194353007	Other and unspecified peripheral vertigo
638111000000104	Other and unspecified peripheral vertigo
267644008	Other chronic allergic conjunctivitis
650121000000106	Other chronic allergic conjunctivitis
195789009	Other chronic sinusitis
579671000000101	Other chronic sinusitis
195791001	Other chronic sinusitis NOS
579681000000104	Other chronic sinusitis NOS
193878006	Other conjunctivitis NOS
587261000000105	Other conjunctivitis NOS
193037008	Other forms of migraine
644011000000107	Other forms of migraine
193040008	Other forms of migraine NOS
583641000000104	Other forms of migraine NOS
193779008	Other keratoconjunctivitis
582121000000108	Other keratoconjunctivitis
193782003	Other keratoconjunctivitis NOS
584841000000102	Other keratoconjunctivitis NOS
194359006	Other peripheral vertigo NOS
613551000000108	Other peripheral vertigo NOS
266110005	Other viral conjunctivitis
194358003	Otogenic vertigo
54287007	Ozena laryngis
162397003	Pain in throat
246910003	Palpebral conjunctiva granuloma
195790000	Pansinusitis
416878008	Papillary conjunctivitis
139575006	Parietal headache
162304002	Parietal headache
443094001	Paroxysmal hemicrania
103290003	Paroxysmal vertigo
231856008	Perennial allergic conjunctivitis
15988671000119100	Perennial allergic conjunctivitis of bilateral eyes
446096008	Perennial allergic rhinitis
232353008	Perennial allergic rhinitis with seasonal variation
277491009	Peripheral positional vertigo
50438001	Peripheral vertigo
95814001	Peripheral vestibular disease
785723001	Persistent idiopathic facial pain
103293001	Persistent postural perceptual dizziness
722950001	Persistent postural-perceptual dizziness
51388003	Pharyngeal pain
37616004	Pharyngitis
405737000	Pharyngitis
195779005	Pharyngitis keratosa
195780008	Pharyngitis sicca
195709006	Pharyngolaryngitis
67895005	Phlyctenular keratoconjunctivitis
344511000119102	Phlyctenular keratoconjunctivitis of bilateral eyes
338741000119102	Phlyctenular keratoconjunctivitis of left eye
333131000119102	Phlyctenular keratoconjunctivitis of right eye
124681000119104	Pingueculitis
344461000119100	Pingueculitis of bilateral eyes
338691000119104	Pingueculitis of left eye
333081000119102	Pingueculitis of right eye
195818002	Pollinosis (& allergic rhinitis due to pollens)
26808007	Polypoid sinus degeneration
103284002	Positional vertigo
230479008	Post dural puncture headache
232355001	Posterior epistaxis
398884005	Postmyelography headache
103008008	Postpartum headache
13322008	Postseizure headache
103017008	Postural dizziness
103285001	Postural vertigo
122731000119104	Primary thunderclap headache
267643002	Pseudomembranous conjunctivitis
338471000119103	Pseudomembranous conjunctivitis of left eye
332861000119109	Pseudomembranous conjunctivitis of right eye
66551002	Psychogenic headache
7956006	Psychogenic vertigo
267634006	Punctate epithelial keratoconjunctivitis
8442000	Purulent rhinitis
232391008	Recurrent acute sinusitis
155504007	Recurrent acute tonsillitis
195677001	Recurrent acute tonsillitis
232430006	Recurrent allergic croup
129628007	Recurrent labyrinthitis
195788001	Recurrent sinusitis
423894005	Refractory migraine
425365009	Refractory migraine variants
423683008	Refractory migraine with aura
423279000	Refractory migraine without aura
162066006	Retching
366960002	Retching
84480002	Retching
79267007	Retinal migraine
70076002	Rhinitis
232344001	Rhinitis caseosa
427897002	Rhinitis caused by alpha-adrenergic blocking agent
95239003	Rhinitis medicamentosa
10629511000119102	Rhinitis of pregnancy
95240001	Rhinitis sicca
195817007	Rhinitis: [perennial] or [allergic]
371097007	Rosacea blepharoconjunctivitis
231800009	Rosacea of skin of eyelid
231855007	Seasonal allergic conjunctivitis
155536000	Seasonal allergic rhinitis
278515004	Seasonal allergic rhinitis
367498001	Seasonal allergic rhinitis
70369002	Seasonal allergic rhinitis
193859006	Serous conjunctivitis
9824006	Serous conjunctivitis, except viral
41674001	Serous labyrinthitis
124991000119109	Severe persistent asthma co-occurrent with allergic rhinitis
103298005	Severe vertigo
103299002	Severe vertigo, acute onset
139581003	Shooting headache
162309007	Shooting headache
725058003	Short-lasting unilateral neuralgiform headache attacks with conjunctival injection and tearing syndrome
193028008	Sick headache
193866007	Simple chronic conjunctivitis
8211008	Simple chronic conjunctivitis
162210000	Sinus headache
366967004	Sinus headache
367191001	Sinus headache
4969004	Sinus headache
275483004	Sinusitis
36971009	Sinusitis
195649005	Sinusitis (& acute)
41931000119102	Sinusitis co-occurrent with nasal polyps
304521001	Sore throat
139659001	Sore throat - chronic
162389005	Sore throat - chronic
275488008	Sore throat - chronic
267102003	Sore throat symptom
139660006	Sore throat symptom NOS
162390001	Sore throat symptom NOS
542861000000102	Sore throat symptom NOS
193772004	Specific keratoconjunctivitis
193778000	Specific keratoconjunctivitis NOS
595021000000103	Specific keratoconjunctivitis NOS
13266007	Sphenoidal sinusitis
230467008	Status migrainosus
124001000119104	Status migrainosus co-occurrent and due to migraine without aura
399090003	Subjective vertigo
79122005	Subjective vertigo
231903005	Superior limbic keratoconjunctivitis
343311000119109	Superior limbic keratoconjunctivitis of bilateral eyes
337521000119104	Superior limbic keratoconjunctivitis of left eye
331901000119107	Superior limbic keratoconjunctivitis of right eye
24817009	Suppurative labyrinthitis
232390009	Suppurative sinusitis with complications
162257004	Symptom: [dizziness] or [giddiness] or [unsteady] or [incoordination]
139526005	Symptom: [incoordination] or [dizziness] or [giddiness] or [unsteady]
267176004	Symptom: [incoordination] or [dizziness] or [giddiness] or [unsteady]
232286009	Syncopal vertigo
139576007	Temporal headache
41413006	Temporal headache
415709002	Tendency to nausea and vomiting
154931007	Tension-type headache
193035000	Tension-type headache
230469006	Tension-type headache
398057008	Tension-type headache
162386003	Throat soreness (& symptom)
139656008	Throat symptoms (& sore throat symptom)
267180009	Throat symptoms (& sore throat symptom)
155502006	Throat: [acute pharyngitis] or [infection NOS] or [sore]
266379007	Throat: [acute pharyngitis] or [infection NOS] or [sore]
195654001	Throat: [acute pharyngitis] or [sore NOS (& viral)] or [infection]
139580002	Throbbing headache
162308004	Throbbing headache
95660002	Thunderclap headache
90176007	Tonsillitis
195665006	Tonsillitis (& acute)
415733008	Toxic conjunctivitis
415735001	Toxic keratoconjunctivitis
3344003	Toxic labyrinthitis
195706004	Tracheopharyngitis
195707008	Tracheopharyngitis
427419006	Transformed migraine
36669007	Ulcerative rhinitis
103006007	Unilateral headache
139571002	Unilateral headache
162300006	Unilateral headache
267641000	Unspecified acute conjunctivitis
650111000000100	Unspecified acute conjunctivitis
193870004	Unspecified blepharoconjunctivitis
548941000000105	Unspecified blepharoconjunctivitis
193865006	Unspecified chronic conjunctivitis
619501000000109	Unspecified chronic conjunctivitis
193875009	Unspecified conjunctivitis
587251000000107	Unspecified conjunctivitis
193780006	Unspecified keratoconjunctivitis
582111000000102	Unspecified keratoconjunctivitis
194354001	Unspecified peripheral vertigo
638121000000105	Unspecified peripheral vertigo
128187005	Vascular headache
8229003	Vasomotor rhinitis
193867003	Vernal conjunctivitis
20212001	Vernal conjunctivitis
318316003	Vernal conjunctivitis
15680001000119101	Vernal conjunctivitis of left eye
15679961000119104	Vernal conjunctivitis of right eye
317349009	Vernal keratoconjunctivitis
103288004	Vertical vertigo
87118001	Vertiginous syndrome
11778002	Vertigo
399153001	Vertigo
897041000000103	Vertigo
897051000000100	Vertigo
426788002	Vertigo as late effect of stroke
674091000119108	Vertigo due to and following ischemic cerebrovascular accident
371059007	Vertigo due to cervical arthrosis
466031000000104	Vertigo NEC [D]
158147003	Vertigo NEC [D]
271792009	Vertigo NOS
671661000000104	Vertigo NOS
194362009	Vertigo of central origin NOS
613561000000106	Vertigo of central origin NOS
103287009	Vertigo on awakening
103296009	Vertigo preceded by chewing
103300005	Vertigo preceded by unsteady feeling
103289007	Vertigo produced by neck hyperextension
103294007	Vertigo produced by neck pressure
103302002	Vertigo when trying to urinate
103301009	Vertigo, acute onset with vomiting and inability to stand
1084691000119100	Vestibular neuronitis of bilateral inner ears
1089701000119101	Vestibular neuronitis of left inner ear
1092311000119106	Vestibular neuronitis of right inner ear
155234003	Vestibular syndromes &/or disorders (& [labyrinthine] or [vertigo])
267761002	Vestibular syndromes &/or disorders (& [labyrinthine] or [vertigo])
865961004	Vestibular system dysfunction following traumatic injury
9814003	Violent retching
409711008	Viral labyrinthitis
444814009	Viral sinusitis

### Sheet: Epilepsy
code	term
100091000000100	Epilepsy confirmed
100941000119100	Epilepsy in mother complicating pregnancy
104101000000101	Complex partial epileptic seizure
104111000000104	Early infantile epileptic encephalopathy with suppression bursts
106771000000104	Epilepsy restricts employment
106781000000102	Epilepsy impairs education
106791000000100	Epilepsy limits activities
106811000000104	Epilepsy severity
10750951000119106	Epilepsy in mother complicating childbirth
1079291000000103	Emergency hospital admission to paediatric epilepsy service
108211000000104	Epilepsy impairs education
109478007	Kohlschutter's syndrome
111498005	Extratemporal epilepsy
116401000119105	Recurrent complex partial epilepsy
119001000119108	Intractable simple partial epilepsy
122601000000109	Juvenile myoclonic epilepsy
122631000000103	Menstrual epilepsy
122641000000107	Stress-induced epilepsy
122651000000105	Photosensitive epilepsy
13322008	Postseizure headache
13973009	Grand mal status
14401000119109	Partial frontal lobe epilepsy
147935004	Initial epilepsy assessment
147938002	Epilepsy associated problems
147943009	Epilepsy treatment started
147945002	Nocturnal epilepsy
147947005	Epilepsy control poor
155036009	(Epilepsy) or (epileptic attack)
155037000	Childhood absence epilepsy
155038005	Generalised epilepsy
155039002	Status epilepticus
155040000	Temporal lobe epilepsy
155041001	Epilepsy: [Jacksonian] or [focal] or [motor]
155043003	Generalised epilepsy
155044009	Localisation-related epilepsy
15523002	Benign focal epilepsy of childhood
157437008	Traumatic epilepsy
163590008	On examination - grand mal fit
163594004	On examination - salaam attack
164831000000104	Epilepsy leaflet given
165481000000104	Epilepsy leaflet given
16873003	Musicogenic seizure
170703000	Initial epilepsy assessment
170711005	Epilepsy treatment started
170714002	Nocturnal epilepsy
170716000	Epilepsy control poor
18191000	Salaam spasm
187931000119106	Atypical absence epilepsy
189198006	Epileptic drop attack
192567003	Acquired epileptic aphasia
192844008	Progressive myoclonic epilepsy (& [Unverricht - Lundborg disease])
192845009	Myoclonic encephalopathy
192979009	Generalized non-convulsive epilepsy
192980007	Childhood absence epilepsy
192981006	Epileptic seizures - atonic
192982004	Epileptic seizures - akinetic
192983009	Juvenile absence epilepsy
192985002	Other specified generalized non-convulsive epilepsy
192987005	Generalized non-convulsive epilepsy NOS
192988000	Generalized convulsive epilepsy
192989008	Generalised epilepsy
192990004	Benign myoclonic epilepsy in infancy
192991000	Epileptic seizures - clonic
192992007	Epileptic seizures - myoclonic
192993002	Epileptic seizures - tonic
192994008	Generalised epilepsy
192996005	Other specified generalized convulsive epilepsy
192997001	Generalized convulsive epilepsy NOS
192998006	(Grand mal status) or (status epilepticus)
192999003	Partial epilepsy with impairment of consciousness
193000002	Temporal lobe epilepsy
193001003	Psychomotor epilepsy
193002005	Psychosensory epilepsy
193003000	Mesiobasal limbic epilepsy
193004006	Epileptic automatism
193005007	Partial epilepsy with impairment of consciousness NOS
193006008	Partial epilepsy without mention of impairment of consciousness
193007004	Epilepsy: [Jacksonian] or [focal] or [motor]
193008009	Somatosensory epilepsy
193009001	Partial epilepsy with autonomic symptoms
193010006	Visual reflex epilepsy
193011005	Unilateral epilepsy
193012003	Other specified partial epilepsy without mention of impairment of consciousness
193013008	Partial epilepsy without mention of impairment of consciousness NOS
193017009	Kojevnikov's epilepsy
193019007	[X]Status epilepticus, unspecified
193020001	Other forms of epilepsy
193021002	Cursive (running) epilepsy
193022009	Localization-related(focal)(partial)idiopathic epilepsy and epileptic syndromes with seizures of localized onset
193023004	Complex partial status epilepticus
193024005	Benign childhood epilepsy with centrotemporal spike
193025006	Other forms of epilepsy NOS
193026007	(Epilepsy NOS) or (fit in known epileptic NOS)
194490007	[X]Other generalized epilepsy and epileptic syndromes
194491006	[X]Other epilepsy
194492004	[X]Other status epilepticus
194499008	[X]Status epilepticus, unspecified
19598007	Generalized epilepsy
199451000000106	Simple partial epileptic seizure
20121000119105	Partial occipital lobe epilepsy
20544001	Secondarily generalized seizures
21391000119102	Partial parietal lobe epilepsy
215071000000106	Simple partial epileptic seizure
2198002	Visceral epilepsy
230191005	Rasmussen syndrome
230290000	Epileptic dementia
230381009	Localization-related epilepsy
230382002	Benign frontal epilepsy of childhood
230383007	Benign psychomotor epilepsy of childhood
230384001	Benign atypical partial epilepsy in childhood
230385000	Epilepsy with recurrent unilateral seizures in children
230386004	Childhood epilepsy with occipital paroxysms
230387008	Benign occipital epilepsy of childhood - early onset variant
230388003	Benign occipital epilepsy of childhood - late onset variant
230389006	Primary inherited reading epilepsy
230390002	Localization-related symptomatic epilepsy
230391003	Amygdalo-hippocampal epilepsy
230392005	Rhinencephalic epilepsy
230393000	Lateral temporal epilepsy
230394006	Frontal lobe epilepsy
230395007	Supplementary motor epilepsy
230396008	Cingulate epilepsy
230397004	Anterior frontopolar epilepsy
230398009	Orbitofrontal epilepsy
230399001	Dorsolateral epilepsy
230400008	Opercular epilepsy
230401007	Non-progressive Kozhevnikow syndrome
230403005	Parietal lobe epilepsy
230404004	Occipital lobe epilepsy
230405003	Chronic progressive epilepsia partialis continua of childhood
230406002	Localization-related symptomatic epilepsy with specific precipitant
230407006	Hemiplegia-hemiconvulsion-epilepsy syndrome
230408001	Localization-related cryptogenic epilepsy
230410004	Benign neonatal familial convulsions
230411000	Benign non-familial neonatal convulsions
230412007	Myoclonic epilepsy of early childhood
230413002	Juvenile absence epilepsy
230414008	Epilepsy with grand mal seizures on awakening
230415009	Cryptogenic generalized epilepsy
230416005	Cryptogenic West syndrome
230417001	Symptomatic West syndrome
230418006	Lennox-Gastaut syndrome
230419003	Cryptogenic Lennox-Gastaut syndrome
230420009	Symptomatic Lennox-Gastaut syndrome
230421008	Myoclonic astatic epilepsy
230422001	Myoclonic absence epilepsy
230423006	Unverricht-Lundborg syndrome
230425004	Lafora disease
230426003	Myoclonic epilepsy with ragged red fibers
230427007	Cryptogenic myoclonic epilepsy
230428002	Idiopathic myoclonic epilepsy
230429005	Early infantile epileptic encephalopathy with suppression bursts
230430000	Symptomatic myoclonic epilepsy
230435005	Epilepsy undetermined whether focal or generalized
230437002	Severe myoclonic epilepsy in infancy
230438007	Acquired epileptic aphasia
230439004	Epilepsy with continuous spike wave during slow-wave sleep
230440002	Secondary reading epilepsy
230442005	Alcohol-induced epilepsy
230444006	Menstrual epilepsy
230445007	Nocturnal epilepsy
230446008	Epilepsy only in relation to photic stimulation
230447004	Eyelid myoclonus with absences
230448009	Writing epilepsy
230449001	Tactile epilepsy
230450001	Eating epilepsy
230451002	Tapping epilepsy
230452009	Toothbrushing epilepsy
230453004	Decision-making epilepsy
230454005	Aquagenic epilepsy
230455006	Self-induced non-photosensitive epilepsy
230456007	Status epilepticus
230457003	Non-convulsive status epilepticus with three per second spike wave
230458008	Non-convulsive status epilepticus without three per second spike wave
230459000	Non-convulsive simple partial status epilepticus
230460005	Complex partial status epilepticus
231449007	Epileptic psychosis
231452004	Limbic epilepsy personality syndrome
234639001	Triple X syndrome, epilepsy, and hypogammaglobulinemia
237612000	Photomyoclonus, diabetes mellitus, deafness, nephropathy and cerebral dysfunction
241006	Epilepsia partialis continua
246545002	Generalized seizure
2665008	Coordinate convulsion
267581004	Progressive myoclonic epilepsy
267592003	Motor cortex epilepsy
267593008	Epilepsy NOS
267698007	(Epilepsy) or (epileptic attack)
271788002	Fit: [Convulsion) &/or (fit and well]
278510009	Localization-related idiopathic epilepsy
278852008	Paranoid-hallucinatory epileptic psychosis
28055006	West syndrome
290561000119105	Aphasia co-occurrent with epilepsy
290671000119100	Status epilepticus due to complex partial epileptic seizure
290681000119102	Status epilepticus due to refractory complex partial seizures
290691000119104	Status epilepticus due to generalized idiopathic epilepsy
290711000119101	Status epilepticus due to intractable idiopathic generalized epilepsy
290721000119108	Status epilepticus due to refractory epilepsy
290741000119102	Intractable idiopathic partial epilepsy
290761000119103	Status epilepticus due to refractory simple partial epilepsy
290871000119101	Infantile spasms co-occurrent with status epilepticus
290881000119103	Refractory infantile spasms co-occurrent with status epilepticus
291311000119108	Status epilepticus in benign Rolandic epilepsy
307356008	Motor epilepsy
307357004	Jacksonian, focal or motor epilepsy
307358009	Psychomotor epilepsy
309847002	Fit (in known epileptic) NOS
313307000	Epileptic seizure
313432002	Post-ictal drowsiness
314828009	Epilepsy control poor
31758001	Post-ictal state
322112361000132104	Epilepsy due to scarring of brain
3371000119106	Refractory generalized convulsive epilepsy
352818000	Tonic-clonic epilepsy
35796005	Generalized nonconvulsive epilepsy
361123003	Psychomotor epilepsy
36803009	Idiopathic generalized epilepsy
37356005	Myoclonic seizure
38281008	Benign neonatal convulsions
39194005	Visual epilepsy
395563009	Transient epileptic amnesia
395609000	Transient epileptic amnesia
395689002	Transient epileptic amnesia
39745004	Chronic progressive epilepsia partialis continua
407622005	Many seizures a day
407625007	Suspected epilepsy
407627004	Epilepsy confirmed
407675009	Complex partial epileptic seizure
40816002	Retropulsion petit mal
413101007	Stress-induced epilepsy
414113005	Epilepsy leaflet given
414851000000106	[X]Status epilepticus, unspecified
414921000000106	[X]Status epilepticus, unspecified
422513000	Epilepsy, not refractory
422724001	Refractory localization-related epilepsy
422873003	Refractory epilepsia partialis continua
423086004	Simple partial status epilepticus
425054007	Refractory occipital lobe epilepsy
425237009	Refractory frontal lobe epilepsy
425349008	Refractory parietal lobe epilepsy
426891000000103	[X]Episodic and paroxysmal disorders
431421000000105	[X]Other status epilepticus
434541000124109	Benign childhood epilepsy with centrotemporal spikes, refractory
434551000124106	Benign childhood epilepsy with centrotemporal spikes, non-refractory
438156004	Anoxic epileptic seizure
44145005	Benign Rolandic epilepsy
441678004	Refractory generalized nonconvulsive epilepsy
442481002	Epilepsy characterized by intractable complex partial seizures
442512002	Nonconvulsive status epilepticus
445095002	Epileptic seizure witnessed by provider of history other than subject
445355009	Refractory epilepsy
453081000000103	[X]Other generalised epilepsy and epileptic syndromes
455341000000105	[X]Other epilepsy
47391000119107	Primary generalized absence epilepsy
49776008	Centrencephalic epilepsy
50866000	Childhood absence epilepsy
509341000000107	Petit-mal epilepsy
527611000000103	Childhood absence epilepsy
528361000000108	Partial epilepsy without mention of impairment of consciousness
54200006	Tonic-clonic seizure
57935008	Epileptic aura
603681000000103	Partial epilepsy without mention of impairment of consciousness NOS
6204001	Juvenile myoclonic epilepsy
6208003	Clonic seizure
624141000000106	Generalized non-convulsive epilepsy NOS
626021000000108	Other specified generalized convulsive epilepsy
626031000000105	Generalized convulsive epilepsy NOS
643961000000106	Other specified partial epilepsy without mention of impairment of consciousness
643981000000102	Other forms of epilepsy
643991000000100	Other forms of epilepsy NOS
646461000000108	Partial epilepsy with impairment of consciousness NOS
65120008	Generalized convulsive epilepsy
654351000000107	Other specified generalized non-convulsive epilepsy
67139004	Localization-related epilepsy
68448003	Myoclonus epilepsy AND ragged red fibers
68761002	Epileptic vertigo
689141000000102	Fit (in known epileptic) NOS
698021005	Autosomal dominant nocturnal frontal lobe epilepsy
698760002	Generalized non-convulsive absence epilepsy
698761003	Refractory juvenile myoclonic epilepsy
698762005	Refractory myoclonic epilepsy
698763000	Postoperative status epilepticus
698764006	Post infectious grand mal epilepsy
698767004	Post-cerebrovascular accident epilepsy
699328003	Myoclonic epilepsy myopathy sensory ataxia
699688008	Generalized epilepsy with febrile seizures plus
700448000	Epilepsy, ataxia, sensorineural deafness, and tubulopathy syndrome
702326000	Progressive myoclonus epilepsy with ataxia
7033004	Petit mal status
703524005	Spinal muscular atrophy with progressive myoclonic epilepsy
703526007	Progressive epilepsy-intellectual disability syndrome Finnish type
703951000000109	Epilepsy NOS
710046001	Refractory idiopathic generalized epilepsy
71427006	Cursive seizure
715428003	Skeletal dysplasia with epilepsy and short stature syndrome
715534008	Infantile convulsion and choreoathetosis syndrome
715629001	Generalized epilepsy and paroxysmal dyskinesia syndrome
716278005	Jeavons syndrome
716706009	Female restricted epilepsy with intellectual disability syndrome
717223008	X-linked epilepsy with learning disability and behavior disorder syndrome
717225001	Benign adult familial myoclonic epilepsy
71831005	Symptomatic generalized epilepsy
719155005	X-linked intellectual disability and epilepsy with progressive joint contracture and facial dysmorphism syndrome
720519003	Atherosclerosis, deafness, diabetes, epilepsy, nephropathy syndrome
721088003	Developmental delay, epilepsy, neonatal diabetes syndrome
721146009	Intellectual disability, epilepsy, bulbous nose syndrome
721207002	Seizure, sensorineural deafness, ataxia, intellectual disability, electrolyte imbalance syndrome
722037004	Intellectual disability, epileptic seizures, hypogonadism and hypogenitalism, microcephaly, obesity syndrome
722386009	Celiac disease with epilepsy and cerebral calcification syndrome
723125008	Epileptic encephalopathy
723676007	Severe intellectual disability, epilepsy, anal anomaly, distal phalangeal hypoplasia syndrome
724274009	Infant epilepsy with migrant focal crisis
724549005	Epilepsy due to infectious disease of central nervous system
724576005	Pyridoxal 5-phosphate dependent epilepsy
724785007	Epilepsy due to perinatal stroke
724786008	Epilepsy due to perinatal anoxic-ischemic brain injury
724787004	Epilepsy due to cerebrovascular accident
724788009	Epilepsy due to and following traumatic brain injury
724789001	Epilepsy due to intracranial tumor
724988000	Epilepsy co-occurrent and due to degenerative brain disorder
724989008	Epilepsy co-occurrent and due to mesial temporal sclerosis
724990004	Epilepsy due to immune disorder
724991000	Epilepsy co-occurrent and due to demyelinating disorder
724992007	Epilepsy co-occurrent and due to dementia
725163002	X-linked spasticity, intellectual disability, epilepsy syndrome
725413002	Febrile infection related epilepsy syndrome
726702005	Epileptic encephalopathy with global cerebral demyelination
733031004	Epilepsy, microcephaly, skeletal dysplasia syndrome
733032006	Epilepsy telangiectasia syndrome
733082001	Early-onset Lafora body disease
733195008	Epilepsy of infancy with migrating focal seizures
733623005	Autism spectrum disorder, epilepsy, arthrogryposis syndrome
734434007	Pyridoxine-dependent epilepsy
73714002	Complex partial seizures with automatisms
75023009	Post-traumatic epilepsy
763349002	Progressive myoclonic epilepsy with dystonia
763534009	Hot water reflex epilepsy
763622006	Thinking epilepsy
763632004	Startle epilepsy
763802009	Micturition induced epilepsy
763827002	Orgasm induced epilepsy
763861000	Pachygyria, intellectual disability, epilepsy syndrome
764453009	Action myoclonus renal failure syndrome
764522009	Familial focal epilepsy with variable foci
765089003	Focal epilepsy, intellectual disability, cerebro-cerebellar malformation syndrome
765093009	Rolandic epilepsy, speech dyspraxia syndrome
765170001	Sodium voltage-gated channel alpha subunit 8-related epilepsy with encephalopathy
765216006	Audiogenic epilepsy
766044005	Acute encephalopathy with biphasic seizures and late reduced diffusion
766815007	Perioral myoclonia with absences
766932005	Hypothalamic hamartoma with gelastic seizure
767254005	Recurrent benign focal seizures of childhood
768666006	Syntaxin binding protein 1 encephalopathy with epilepsy
770405003	Benign familial mesial temporal lobe epilepsy
770431001	Early-onset epileptic encephalopathy and intellectual disability due to glutamate receptor, ionotropic, N-methyl-D-aspartate, subunit 2A mutation
770438007	Infantile spasm and broad thumb syndrome
770622009	Benign infantile focal epilepsy with midline spikes and waves during sleep
770623004	Benign occipital lobe epilepsy
770624005	Benign partial epilepsy of infancy with complex partial seizures
770643005	Mesial temporal lobe epilepsy with hippocampal sclerosis
770758009	New-onset refractory status epilepticus
770898002	Autosomal recessive cerebellar ataxia, epilepsy, intellectual disability syndrome due to WW domain containing oxidoreductase deficiency
771141002	Benign partial epilepsy with secondarily generalized seizures in infancy
771142009	Cortical dysplasia with focal epilepsy syndrome
771223000	Infantile epileptic dyskinetic encephalopathy
771448004	Autism epilepsy syndrome due to branched chain ketoacid dehydrogenase kinase deficiency
771469002	Early-onset spastic ataxia, myoclonic epilepsy, neuropathy syndrome
773421009	Infantile-onset mesial temporal lobe epilepsy with severe cognitive regression
773497001	Partial corpus callosum agenesis, cerebellar vermis hypoplasia with posterior fossa cysts syndrome
773498006	Autosomal recessive cerebellar ataxia, epilepsy, intellectual disability syndrome due to TUD deficiency
773548008	Early-onset epileptic encephalopathy, cortical blindness, intellectual disability, facial dysmorphism syndrome
773643006	Multiple congenital anomalies, hypotonia, seizures syndrome type 2
77450009	Unclassified epileptic seizures
778001003	Potassium voltage-gated channel subfamily Q member 2 related epileptic encephalopathy
778047006	Myoclonic epilepsy in non-progressive encephalopathy
778063003	Cryptogenic late-onset epileptic spasms
782737003	Diffuse cerebral and cerebellar atrophy, intractable seizures, progressive microcephaly syndrome
782772000	Congenital muscular dystrophy with intellectual disability and severe epilepsy
782825008	Primary microcephaly, epilepsy, permanent neonatal diabetes syndrome
783055005	Progressive myoclonic epilepsy type 5
783062001	Progressive myoclonic epilepsy type 6
783064000	Progressive myoclonic epilepsy type 3
783139000	Progressive myoclonic epilepsy type 8
783739005	Familial temporal lobe epilepsy
784342008	Familial infantile myoclonic epilepsy
784345005	Malignant migrating partial seizures of infancy
784372002	Familial mesial temporal lobe epilepsy with febrile seizures
784377008	Autosomal dominant epilepsy with auditory features
785726009	Hyperekplexia epilepsy syndrome
788417006	Alopecia, epilepsy, intellectual disability syndrome Moynahan type
79745005	Reflex epilepsy
82381000119103	Epileptic dementia with behavioral disturbance
8291000119107	Atonic epilepsy
837921000000102	Provision of written information about epilepsy
840261000000103	Epilepsy management plan given
84161000119100	Partial epileptic seizure of parietal lobe with impairment of consciousness
84171000119106	Partial epileptic seizure of frontal lobe with impairment of consciousness
84181000119109	Partial epileptic seizure of occipital lobe with impairment of consciousness
84191000119107	Partial epileptic seizure of temporal lobe with impairment of consciousness
84201000119105	Intractable partial temporal lobe epilepsy with impairment of consciousness
84211000119108	Intractable partial parietal lobe epilepsy with impairment of consciousness
84221000119101	Intractable partial frontal lobe epilepsy with impairment of consciousness
84231000119103	Intractable partial occipital lobe epilepsy with impairment of consciousness
84340007	Temporal lobe epilepsy
84757009	Epilepsy
855761000000102	Severe myoclonic epilepsy in infancy
860804005	Epilepsy due to infectious encephalitis
860806007	Epilepsy due to infectious meningitis
860815000	Epilepsy due to neonatal central nervous system infection
86471000000100	Epilepsy severity
87771000000109	Epilepsy prevents employment
88491000000102	Epilepsy limits activities
887101000000101	Epilepsy, ataxia, sensorineural deafness and tubulopathy syndrome
89480000	Progressive myoclonic epilepsy
89525009	Gelastic seizure
93141000000105	Epilepsy restricts employment
93151000000108	Epilepsy prevents employment
95171000000100	Suspected epilepsy
95208000	Photogenic epilepsy
95211000000102	Epilepsy confirmed
98071000000109	Epilepsy restricts employment
98081000000106	Epilepsy prevents employment
98091000000108	Epilepsy impairs education
981000119108	Single epileptic seizure
98101000000100	Epilepsy limits activities
155045005	Epilepsy NOS

### Sheet: UTI
code	term
1090711000000102	Uncomplicated urinary tract infection
12301009	Neonatal urinary tract infection
139466007	Recurrent urinary tract infections
139864000	Suspected UTI
155897002	Urinary tract infection (& [NOS])
155901008	Recurrent urinary tract infection
162183000	Recurrent urinary tract infections
162597002	Suspected UTI
197924008	Urinary tract infection: [site not specified] or [recurrent]
197926005	Postoperative urinary tract infection
197927001	Recurrent urinary tract infection
197928006	Chronic urinary tract infection
197930008	Urinary tract infection, site not specified NOS
199115008	UTI infection in pregnancy (& [NOS])
266635000	Urinary tract infection (& [NOS])
301010001	Coliform urinary tract infection
301011002	Escherichia coli urinary tract infection
301012009	Proteus urinary tract infection
301013004	Pseudomonas urinary tract infection
307534009	Urinary tract infection in pregnancy
312124009	Bacterial urinary infection
314940005	Suspected urinary tract infection
315242001	Recurrent urinary tract infections
368991000119100	Urinary tract infection caused by Enterococcus
369001000119100	Urinary tract infection caused by Klebsiella
369011000119102	Urinary tract infection caused by Pseudomonas
396185002	Referral to urology service for recurrent female urinary tract infection
4009004	Lower urinary tract infectious disease
422747000	Upper urinary tract infection
428091000	Chronic lower urinary tract infection
431309003	Acute urinary tract infection
431737008	Acute lower urinary tract infection
491401000000105	Infection of urinary tract
604031000000107	Urinary tract infection, site not specified NOS
68566005	Urinary tract infectious disease
700372006	Urinary tract infection associated with catheter
721104000	Sepsis due to urinary tract infection
788962001	Infection of urinary tract caused by Herpes simplex
883431000000105	Catheter-associated urinary tract infection
883441000000101	Catheter associated urinary tract infection
99631000119101	Febrile urinary tract infection
